# Plasma Proteomics and Sensitive Imaging Biomarkers of Vascular Brain Injury

**DOI:** 10.64898/2026.01.19.26344369

**Authors:** Qiong Yang, Valborg Gudmundsdottir, Emer R. McGrath, Muralidharan Sargurupremraj, Yineng Zhu, Pauline Maillard, Zsu-Zsu Chen, Claudia L. Satizabal, Usman Tahir, Alexa S Beiser, Joseph Loureiro, Lars Forsberg, Stephanie Debette, Charles DeCarli, Lenore Launer, Ramachandran S Vasan, Lori L. Jennings, Robert E Gerszten, Sudha Seshadri, Vilmundur Guðnason

**Author notes:** Corresponding Author: Qiong Yang, PhD, Department of Biostatistics, Boston University School of Public Health 801 Mass Ave, Boston, MA 02118. These authors contributed equally (Qiong Yang, Valborg Gudmundsdottir). These authors contributed equally (Sudha Seshadri, Vilmundur Guðnason).

## Abstract

**Background and Objectives:** Identifying proteomic biomarkers associated with neuroimaging endophenotypes of cerebrovascular dysfunction and generalized neurodegeneration may provide insights into pre-Alzheimer disease pathological processes. This study aims to examine a broad panel of circulating proteins in relation to two diffusion tensor imaging (DTI) measures:free water (FW) and peak width of skeletonized mean diffusivity (PSMD), which are sensitive indicators of early white matter injury.

**Methods:** Using data from the Framingham Heart Study (FHS) Offspring and Third Generation cohorts, who underwent proteomic profiling with SomaScan version 1.3K, we evaluated the associations between individual proteins and DTI measures. Proteins with p-values < 0.01 for associations with either FW or PSMD in the FHS cohort (exploratory phase) were selected for replication in the Age, Gene/Environment Susceptibility (AGES) - Reykjavik Study. AGES participants were profiled using a custom 5K SomaScan platform. For proteins that replicated, two-sample Mendelian randomization was conducted to explore potential causal relationships with neuroimaging traits, global cognitive function, stroke, and AD.

**Results:** A total of 48 proteins were associated with either FW or PSMD in FHS (N=1,106, 56% female, mean age=48 at protein profiling) at an uncorrected p-value < 0.01. Of these, six proteins were validated in AGES (N=2,586, 58% female, mean age=76) at p-value < 0.05/48: TFF3 (beta=0.015), LG3BP (beta=0.0089), and heparin cofactor II (HCII, beta=0.0097) showed positive associations with FW, while CCL28 was positively associated with PSMD (beta=0.01). Conversely, BMPR1A (beta=-0.016) and gelsolin (beta=-0.011) were negatively associated with PSMD, all with SE=0.002. Mendelian randomization analyses further suggested potential causal effects (p-value<0.05), including positive effects of HCII, LG3BP, and TFF3 on WMH; HCII on small vessel stroke; LG3BP on any stroke and ischemic stroke; and a negative effect of gelsolin on large artery stroke.

**Conclusions and Relevance:** This cohort and Mendelian randomization study identified several proteins significantly associated with FW and PSMD, which are potential imaging biomarkers of ischemia, neuroinflammation, and axonal degeneration. Mendelian randomization analyses suggested potential causal effects of certain proteins on white matter hyperintensities and stroke, highlighting the need for functional studies to explore whether elevated protein levels represent protective mechanisms or contribute to brain injury.

## Supplementary Tables for "Plasma Proteomics and Sensitive Imaging Biomarkers of Vascular Brain Injury"

### Sheet: Table 1s FHSAssoc P<0.01 AGES
Table 1s. Proteins with association p-value <0.01 with either FW and PSMD in discovery cohort (FHS).
SeqId2	Phenotype	Target	TargetFullName	EntrezGeneID	EntrezGeneSymbol	SomaId	UniProt	beta.meta	se.meta	pval.meta	FHS_beta	FHS_se	FHS_pval	FHS_n	AGES.beta	AGES.SE	AGES.P	Effect Signs FHS vs. AGES
4721_54_2	FW	TFF3	Trefoil factor 3	7033	TFF3	SL006119	Q07654	0.0149057	0.00196147	2.97825e-14	0.00714401	0.00276325	0.00972766	1106	0.0227886	0.00278474	4.28437e-16	1	1
4859_6_1	PSMD	BMPR1A	Bone morphogenetic protein receptor type-1A	657	BMPR1A	SL004080	P36894	-0.0159202	0.00231416	6.00857e-12	-0.0122199	0.00366187	0.000846654	1106	-0.0183806	0.00298602	8.64883e-10	-1	-1
3316_58_1	FW	Heparin cofactor II	Heparin cofactor 2	3053	SERPIND1	SL004466	P05546	0.00969483	0.00192154	4.52685e-07	0.00842698	0.00271947	0.00194336	1106	0.0109589	0.00271546	5.60081e-05	1	1
4775_34_3	PSMD	Gelsolin	Gelsolin	2934	GSN	SL005572	P06396	-0.0109448	0.00231102	2.18067e-06	-0.00951678	0.00358329	0.00791019	1106	-0.0119618	0.00302398	7.83839e-05	-1	-1
2890_59_2	PSMD	CCL28	C-C motif chemokine 28	56477	CCL28	SL003303	Q9NRJ3	0.011113	0.00230377	1.40824e-06	0.0106746	0.00367209	0.00364979	1106	0.0113976	0.00295841	0.000119713	1	1
5000_52_1	FW	LG3BP	Galectin-3-binding protein	3959	LGALS3BP	SL006522	Q08380	0.00888153	0.00190394	3.08889e-06	0.00847305	0.00271062	0.00177277	1106	0.00927931	0.00267489	0.000530872	1	1
3212_30_3	FW	ASAH2	Neutral ceramidase	56624	ASAH2	SL010375	Q9NR71	-0.000581647	0.00191083	0.760827	0.00748362	0.00273157	0.00614987	1106	-0.00831059	0.00267401	0.00190462	1	-1
7638_30_3	FW	Lectin; mannose-binding 2	Vesicular integral-membrane protein VIP36	10960	LMAN2	SL005403	Q12907	0.000675273	0.00197899	0.732938	0.00961501	0.00286897	0.000804117	922	-0.00743944	0.00273339	0.00653844	1	-1
3676_15_3	PSMD	IGF-II receptor	Cation-independent mannose-6-phosphate receptor	3482	IGF2R	SL003679	P11717	0.00927042	0.00233012	6.93437e-05	0.0118116	0.00376332	0.00169746	1106	0.00769055	0.00296731	0.00960263	1	1
2819_23_2	FW	Cadherin-5	Cadherin-5	1003	CDH5	SL002081	P33151	-0.007646	0.00197138	0.000105101	-0.0084224	0.00284803	0.00310373	1106	-0.00693182	0.00273152	0.0112163	-1	-1
2986_49_2	PSMD	Gro-b/g	Gro-beta/gamma		CXCL3 CXCL2	SL017610	P19876 P19875	0.00797552	0.00229833	0.000520185	0.00956856	0.00364001	0.00857065	1106	0.00691934	0.00296386	0.0196421	1	1
4328_2_2	PSMD	BOC	Brother of CDO	91653	BOC	SL013490	Q9BWV1	-0.00752869	0.00223455	0.000753793	-0.00904509	0.00337885	0.00742911	1106	-0.00634993	0.00297902	0.0331382	-1	-1
4134_4_2	FW	HB-EGF	Heparin-binding EGF-like growth factor	1839	HBEGF	SL000138	Q99075	0.00285347	0.0017766	0.108243	0.00962455	0.00238123	5.30358e-05	1106	-0.00564769	0.00266816	0.0343811	1	-1
3591_51_3	FW	Cadherin-6	Cadherin-6	1004	CDH6	SL004865	P55285	0.00095	0.00200485	0.635606	0.00818425	0.00288238	0.0045198	1106	-0.00583001	0.00279042	0.0367793	1	-1
3221_54_1	PSMD	SARP-2	Secreted frizzled-related protein 1	6422	SFRP1	SL003770	Q8N474	0.0081118	0.00232594	0.000487496	0.0109036	0.00362006	0.00259536	1106	0.00614897	0.0030354	0.0428927	1	1
7638_30_3	PSMD	Lectin; mannose-binding 2	Vesicular integral-membrane protein VIP36	10960	LMAN2	SL005403	Q12907	0.000934041	0.00236894	0.69337	0.0121499	0.0038155	0.00145083	922	-0.00610158	0.00302195	0.0435814	1	-1
2501_51_3	FW	Cadherin E	Cadherin-1	999	CDH1	SL000055	P12830	0.00641492	0.00195345	0.00102382	0.00766035	0.00283985	0.00698731	1106	0.00529637	0.00269132	0.0491809	1	1
5542_22_2	FW	NRP1	Neuropilin-1	8829	NRP1	SL006397	O14786	-0.000914014	0.00192908	0.635637	-0.00704562	0.00273099	0.00988345	922	0.00519202	0.00272529	0.0568744	-1	1
4551_72_3	FW	GP114	Adhesion G-protein coupled receptor G5	221188	ADGRG5	SL014094	Q8IZF4	-0.00617704	0.00193099	0.00137952	-0.00750054	0.0028013	0.00741685	1106	-0.00497882	0.00266542	0.0618854	-1	-1
3222_11_2	PSMD	Semaphorin 3A	Semaphorin-3A	10371	SEMA3A	SL010379	Q14563	0.00036101	0.00231216	0.875926	0.00952935	0.00369934	0.0099963	1106	-0.00551668	0.00296198	0.0626469	1	-1
3367_8_3	FW	FETUB	Fetuin-B	26998	FETUB	SL006777	Q9UGM5	0.00649999	0.00201188	0.0012344	0.00841329	0.00296915	0.0046031	1106	0.00487581	0.00273562	0.0748113	1	1
4134_4_2	PSMD	HB-EGF	Heparin-binding EGF-like growth factor	1839	HBEGF	SL000138	Q99075	0.00156953	0.0021843	0.472418	0.00971469	0.00325148	0.00281021	1106	-0.00512961	0.00294877	0.0820529	1	-1
2597_8_3	FW	VEGF	Vascular endothelial growth factor A	7422	VEGFA	SL000002	P15692	0.00659763	0.00194225	0.000681537	0.00880122	0.002821	0.00180916	1106	0.00461166	0.00267808	0.0851892	1	1
4831_4_2	FW	sL-Selectin	L-Selectin	6402	SELL	SL002823	P14151	-0.00660696	0.00195744	0.00073736	-0.00862552	0.00279966	0.00206366	1106	-0.00467653	0.00273786	0.0877389	-1	-1
2728_62_2	PSMD	Laminin	Laminin	284217 3912 3915	LAMA1 LAMB1 LAMC1	SL000497	P25391, P07942, P11047	0.00726344	0.00233993	0.0019084	0.010724	0.00376286	0.00437255	1106	0.00508153	0.00298789	0.0891182	1	1
3389_7_2	PSMD	PCI	Plasma serine protease inhibitor	5104	SERPINA5	SL000550	P05154	-0.0015639	0.00226638	0.490167	-0.00975724	0.003405	0.00416271	1106	0.00495327	0.0030368	0.102995	-1	1
13105_7_3	FW	SNP25	Synaptosomal-associated protein 25	6616	SNAP25	SL007311	P60880	0.00127616	0.00192087	0.506457	0.00707222	0.00274483	0.00997891	922	-0.00428682	0.00268908	0.111022	1	-1
13101_60_3	FW	SOST	Sclerostin	50964	SOST	SL007631	Q9BQB4	-0.00679515	0.00232284	0.00344048	-0.00921432	0.00347082	0.00793567	922	-0.00483264	0.00312613	0.122255	-1	-1
11510_31_3	FW	Apo L1	Apolipoprotein L1	8542	APOL1	SL005699	O14791	0.0070194	0.00204855	0.000611369	0.0100786	0.00299603	0.000768212	922	0.00433335	0.00280734	0.122813	1	1
10344_334_3	PSMD	IL-10 Ra	Interleukin-10 receptor subunit alpha	3587	IL10RA	SL005173	Q13651	0.00213354	0.00235025	0.363987	0.0133738	0.00385057	0.000514302	922	-0.00454022	0.00296704	0.126084	1	-1
3389_7_2	FW	PCI	Plasma serine protease inhibitor	5104	SERPINA5	SL000550	P05154	-0.00168405	0.00186674	0.366986	-0.00665473	0.00254311	0.00887661	1106	0.00412326	0.00274881	0.133732	-1	1
2836_68_2	PSMD	Lipocalin 2	Neutrophil gelatinase-associated lipocalin	3934	LCN2	SL000695	P80188	-0.00119929	0.0023127	0.604063	-0.00992589	0.0037139	0.00752583	1106	0.00432798	0.00295572	0.14324	-1	1
14153_8_3	FW	Ephrin-A3	Ephrin-A3	1944	EFNA3	SL004139	P52797	-0.00596381	0.00193894	0.00209933	-0.00827	0.0028213	0.00337574	922	-0.00389961	0.00266917	0.144143	-1	-1
4991_12_1	FW	GPC5	Glypican-5	2262	GPC5	SL012469	P78333	-0.00563435	0.00190529	0.00310432	-0.00760683	0.00272028	0.00516845	1106	-0.00373494	0.00266941	0.161884	-1	-1
2860_19_2	PSMD	Karyopherin-a2	Importin subunit alpha-1	3838	KPNA2	SL004718	P52292	-0.00142536	0.00231227	0.537608	-0.0101986	0.00371627	0.00606381	1106	0.0041165	0.00295362	0.163525	-1	1
3859_50_2	PSMD	PSA1	Proteasome subunit alpha type-1	5682	PSMA1	SL010973	P25786	0.0017199	0.00224888	0.444403	0.00943596	0.00341989	0.00579539	1106	-0.00415876	0.00298507	0.163682	1	-1
2615_60_2	FW	Ephrin-A5	Ephrin-A5	1946	EFNA5	SL004141	P52803	-0.00249696	0.0019235	0.194242	-0.0074917	0.00263269	0.00443213	1106	0.00322225	0.00281716	0.252814	-1	1
14122_132_3	PSMD	ZNRF3	E3 ubiquitin-protein ligase ZNRF3	84133	ZNRF3	SL018971	Q9ULT6	0.00550693	0.00229042	0.0162023	0.0093966	0.00363208	0.00967833	922	0.0029389	0.0029512	0.319425	1	1
5117_14_3	PSMD	ROBO3	Roundabout homolog 3	64221	ROBO3	SL014148	Q96MS0	0.00207502	0.00230257	0.367496	0.00988035	0.00368999	0.00741503	1106	-0.00290232	0.00294665	0.324738	1	-1
5441_67_3	FW	Troponin I	Troponin I, cardiac muscle	7137	TNNI3	SL001761	P19429	0.00499809	0.00185146	0.00694365	0.0073438	0.00256173	0.00414738	1106	0.00243286	0.00267892	0.363884	1	1
3629_60_4	PSMD	MRCKB	Serine/threonine-protein kinase MRCK beta	9578	CDC42BPB	SL006805	Q9Y5S2	0.00235817	0.00238062	0.321897	0.00983189	0.00374839	0.00871691	1106	-0.00269444	0.00308201	0.382065	1	-1
4831_4_2	PSMD	sL-Selectin	L-Selectin	6402	SELL	SL002823	P14151	-0.00558935	0.00234948	0.0173606	-0.0101132	0.0037277	0.00666807	1106	-0.00260791	0.00302622	0.388894	-1	-1
5491_12_3	FW	Testican-2	Testican-2	9806	SPOCK2	SL010471	Q92563	0.00263108	0.00188462	0.162691	0.00712293	0.00265576	0.00731685	1106	-0.0019256	0.00267485	0.471658	1	-1
3600_2_3	PSMD	Chitotriosidase-1	Chitotriosidase-1	1118	CHIT1	SL006029	Q13231	-0.00297362	0.00227826	0.191819	-0.00995963	0.00358303	0.00544149	1106	0.00176777	0.00295181	0.549308	-1	1
3499_77_2	PSMD	IL-17B	Interleukin-17B	27190	IL17B	SL004350	Q9UHF5	0.00356131	0.00203866	0.0806562	0.00803762	0.00279289	0.00400354	1106	-0.00154392	0.00298265	0.604759	1	-1
2761_49_2	PSMD	FGF-18	Fibroblast growth factor 18	8817	FGF18	SL004336	O76093	0.00427919	0.00225512	0.0577556	0.00923586	0.00349588	0.00824364	1106	0.000746594	0.00295127	0.800309	1	1
5315_22_3	PSMD	Troponin T	Troponin T, cardiac muscle	7139	TNNT2	SL000052	P45379	0.00410838	0.00251842	0.10282	0.0142178	0.00452506	0.00167789	922	-0.000428156	0.00303126	0.887686	1	-1
4867_15_2	PSMD	VEGF121	Vascular endothelial growth factor A, isoform 121	7422	VEGFA	SL003310	P15692	0.00406881	0.00228798	0.0753474	0.0102597	0.00362403	0.00463978	1106	-3.41962e-05	0.00295029	0.990753	1	-1

### Sheet: Table 2s pQTLs
Table 2s. Protein quantitative trait loci that are used as instrument variables in mendelian randomization analyses.
SNP	chr	pos (GRCh38)	beta	gene.prot	SeqId	mlog10pval	effect_allele	other_allele	eaf	cis/trans	pval	se	SNP2	WMH	AD	GC	AS	IS	CE	LAD	SVD
rs35818851	chr5	43424169	0.07	CCL28	2890_59	15.78	TA	T	0.4858	cis	1.65959e-16	0.00849059	rs35818851	0	0	0	0	0	0	0	0
rs10761737	chr10	63292445	-0.06	CCL28	2890_59	12.76	C	T	0.4352	trans	1.7378e-13	0.00814381	rs10761737	1	1	1	1	1	1	1	1
rs12415873	chr10	71770478	0.07	CCL28	2890_59	8.87	T	C	0.1546	trans	1.34896e-09	0.0115484	rs12415873	1	1	0	0	0	0	0	0
rs10886430	chr10	119250744	-0.11	CCL28	2890_59	17.95	G	A	0.1243	trans	1.12202e-18	0.0124685	rs10886430	1	1	1	1	1	1	1	1
rs73000929	chr11	114082900	-0.3	CCL28	2890_59	55.51	A	G	0.0482	trans	3.0903e-56	0.0189868	rs73000929	1	1	1	1	1	1	0	0
rs12277928	chr11	119225416	0.07	CCL28	2890_59	12.77	T	G	0.2891	trans	1.69824e-13	0.00949715	rs12277928	1	1	1	1	1	1	1	1
rs35979828	chr12	54292096	-0.11	CCL28	2890_59	11.88	T	C	0.0865	trans	1.31826e-12	0.0155096	rs35979828	1	1	1	1	1	1	1	1
rs10876550	chr12	54318524	-0.15	CCL28	2890_59	77.98	G	A	0.4372	trans	1.04713e-78	0.00798609	rs10876550	1	1	1	1	1	1	1	1
rs10861891	chr12	108316546	0.07	CCL28	2890_59	14.75	C	A	0.3057	trans	1.77828e-15	0.0087985	rs10861891	1	1	1	1	1	1	1	1
rs12829502	chr12	8004381	-0.08	CCL28	2890_59	24	A	G	0.393	trans	1e-24	0.00779251	rs12829502	1	1	1	1	1	1	1	1
rs540432098	chr16	88719968	-1.16	CCL28	2890_59	12.89	A	G	0.0008	trans	1.28825e-13	0.156601	rs540432098	0	0	0	0	0	0	0	0
chr19:10096277	chr19	10096277	-0.13	CCL28	2890_59	9.51	!	A	0.0403	trans	3.0903e-10	0.020654	chr19:10096277	0	0	0	0	0	0	0	0
rs146000012	chr1	150769119	-0.22	CCL28	2890_59	13.64	T	G	0.02	trans	2.29087e-14	0.0288217	rs146000012	1	1	1	1	1	0	0	0
rs11701223	chr21	35007203	-0.13	CCL28	2890_59	17.81	T	C	0.0832	trans	1.54882e-18	0.0147961	rs11701223	1	1	1	1	1	1	1	1
rs4275	chr22	26525759	-0.05	CCL28	2890_59	9.89	G	A	0.3544	trans	1.28825e-10	0.0077778	rs4275	1	1	1	1	1	1	1	1
rs16838050	chr2	206198272	-0.15	CCL28	2890_59	39.67	A	T	0.144	trans	2.13796e-40	0.0112732	rs16838050	1	1	1	1	1	1	1	1
rs771696304	chr2	206136033	0.45	CCL28	2890_59	10.96	C	CT	0.0037	trans	1.09648e-11	0.0662424	rs771696304	0	0	0	0	0	0	0	0
rs4147708	chr2	206158896	-0.25	CCL28	2890_59	212.39	G	A	0.428	trans	4.0738e-213	0.00802387	rs4147708	1	1	1	1	1	1	1	1
chr2:206237346	chr2	206237346	0.07	CCL28	2890_59	10.19	!	A	0.2482	trans	6.45654e-11	0.0107152	chr2:206237346	0	0	0	0	0	0	0	0
rs9842051	chr3	143303014	-0.08	CCL28	2890_59	15.43	G	C	0.2317	trans	3.71535e-16	0.00981897	rs9842051	1	1	1	1	1	1	1	1
rs6781071	chr3	143080898	0.08	CCL28	2890_59	18.93	C	T	0.4108	trans	1.1749e-19	0.00881892	rs6781071	1	1	1	1	1	1	1	1
rs11731274	chr4	6889728	-0.07	CCL28	2890_59	11.17	G	T	0.1886	trans	6.76083e-12	0.0102002	rs11731274	1	1	1	1	1	1	1	1
rs114694170	chr5	88884379	0.1	CCL28	2890_59	10.57	C	T	0.0837	trans	2.69153e-11	0.0150093	rs114694170	1	1	1	1	1	1	1	1
rs142699650	chr5	132339475	-0.06	CCL28	2890_59	11.63	TACACAC	!	0.4371	trans	2.34423e-12	0.00855639	rs142699650,rs58759726	0	0	0	0	0	0	0	0
chr6:32540133	chr6	32540133	0.07	CCL28	2890_59	15.63	ATTTTT	!	0.3425	trans	2.34423e-16	0.00853344	chr6:32540133	0	0	0	0	0	0	0	0
rs1331309	chr6	135085040	0.07	CCL28	2890_59	14.29	G	T	0.2697	trans	5.12861e-15	0.00894715	rs1331309	1	1	0	0	0	0	0	0
rs1273717307	chr7	102208237	-0.81	CCL28	2890_59	16.48	AGT	A	0.0022	trans	3.31131e-17	0.0960282	rs1273717307	0	0	0	0	0	0	0	0
rs1313278103	chr9	133274293	-0.12	CCL28	2890_59	13.27	A	AC	0.1276	trans	5.37032e-14	0.015952	rs1313278103	0	0	0	0	0	0	0	0
chr9:133266234	chr9	133266234	-0.15	CCL28	2890_59	60.4	C	!	0.2596	trans	3.98107e-61	0.00909363	chr9:133266234	0	0	0	0	0	0	0	0
rs748303990	chr9	132989107	-0.77	CCL28	2890_59	16.99	G	A	0.0021	trans	1.02329e-17	0.0898348	rs748303990	0	0	0	0	0	0	0	0
rs10985196	chr9	121270766	-0.17	GSN	4775_34	65.2	A	C	0.2056	cis	6.30957e-66	0.00991267	rs10985196	1	1	1	1	1	1	1	1
rs1491370518	chr9	121250910	-2.81	GSN	4775_34	105.93	TGTGC	T	0.0013	cis	1.1749e-106	0.128099	rs1491370518	0	0	0	0	0	0	0	0
chr9:121334800	chr9	121334800	-0.19	GSN	4775_34	15.59	!	G	0.0354	cis	2.5704e-16	0.0231935	chr9:121334800	0	0	0	0	0	0	0	0
rs557627048	chr9	121233762	-2.04	GSN	4775_34	234.95	G	C	0.0042	cis	1.12202e-235	0.0622324	rs557627048	0	1	1	0	0	0	0	0
chr9:121277918	chr9	121277918	0.46	GSN	4775_34	24.37	!	TAACA	0.1967	cis	4.2658e-25	0.0444523	chr9:121277918	0	0	0	0	0	0	0	0
rs12975366	chr19	54255498	-0.06	GSN	4775_34	11.37	C	T	0.4154	trans	4.2658e-12	0.0086604	rs12975366	1	1	1	1	1	1	1	1
rs780094	chr2	27518370	-0.06	GSN	4775_34	10.33	T	C	0.3391	trans	4.67735e-11	0.00911735	rs780094	1	1	1	1	1	1	1	0
rs765703089	chr17	78973130	-2.29	LGALS3BP	5000_52	10.5	TG	T	0.0004	cis	3.16228e-11	0.344941	rs765703089	0	0	0	0	0	0	0	0
chr17:78972027	chr17	78972027	-2	LGALS3BP	5000_52	19.97	!	C	0.0004	cis	1.07152e-20	0.214392	chr17:78972027	0	0	0	0	0	0	0	0
rs112358714	chr17	78975186	-0.7	LGALS3BP	5000_52	56.46	C	T	0.0102	cis	3.46737e-57	0.0439209	rs112358714	0	0	1	0	0	0	0	0
rs143906478	chr17	79026520	0.33	LGALS3BP	5000_52	10.76	C	A	0.0077	cis	1.7378e-11	0.0490596	rs143906478	1	1	1	1	0	0	0	0
chr17:79575320	chr17	79575320	-2.15	LGALS3BP	5000_52	9.39	T	TA	0.0002	cis	4.0738e-10	0.343935	chr17:79575320	0	0	0	0	0	0	0	0
rs3826311	chr17	78975444	0.23	LGALS3BP	5000_52	107.17	C	T	0.2028	cis	6.76083e-108	0.0104234	rs3826311	1	1	1	1	1	1	1	1
rs137931433	chr17	78990702	-0.54	LGALS3BP	5000_52	14.31	A	G	0.0037	cis	4.89779e-15	0.0689698	rs137931433	0	1	1	0	0	0	0	0
rs60653700	chr17	78979651	0.52	LGALS3BP	5000_52	52.85	T	C	0.0173	cis	1.41254e-53	0.0337454	rs60653700	1	1	1	0	0	0	0	0
chr17:78811570	chr17	78811570	-2.07	LGALS3BP	5000_52	72.12	G	C	0.0014	cis	7.58578e-73	0.114668	chr17:78811570	0	0	0	0	0	0	0	0
rs9894212	chr17	78865858	-0.09	LGALS3BP	5000_52	18.63	G	C	0.2265	cis	2.34423e-19	0.0100046	rs9894212	1	1	1	1	1	1	1	1
rs150616678	chr17	78798043	0.61	LGALS3BP	5000_52	10.97	T	A	0.0018	cis	1.07152e-11	0.0897514	rs150616678	0	1	0	0	0	0	0	0
rs3740688	chr11	47358789	-0.08	LGALS3BP	5000_52	20.03	G	T	0.4837	trans	9.33254e-21	0.00856223	rs3740688	1	1	1	1	1	1	1	1
rs718376	chr11	60235462	-0.06	LGALS3BP	5000_52	10.15	A	G	0.4113	trans	7.07946e-11	0.00920392	rs718376	1	1	1	1	1	1	1	1
rs112635299	chr14	94371805	-0.28	LGALS3BP	5000_52	9.15	T	G	0.0082	trans	7.07946e-10	0.0454228	rs112635299	1	1	1	1	1	0	0	0
rs1186106934	chr15	43854950	-0.16	LGALS3BP	5000_52	11.91	CA	C	0.0362	trans	1.23027e-12	0.0225291	rs1186106934	0	0	0	0	0	0	0	0
chr17:59941319	chr17	59941319	-0.08	LGALS3BP	5000_52	10.34	!	C	0.1434	trans	4.57088e-11	0.0121501	chr17:59941319	0	0	0	0	0	0	0	0
chr17:7176947	chr17	7176947	0.57	LGALS3BP	5000_52	31.08	*	!	0.0042	trans	8.31764e-32	0.0485678	chr17:7176947	0	0	0	0	0	0	0	0
chr17:7157510	chr17	7157510	0.06	LGALS3BP	5000_52	9.36	!	C	0.2398	trans	4.36516e-10	0.0096148	chr17:7157510	0	0	0	0	0	0	0	0
rs12975366	chr19	54255498	0.07	LGALS3BP	5000_52	16.19	C	T	0.4154	trans	6.45654e-17	0.00837664	rs12975366	1	1	1	1	1	1	1	1
chr1:6588275	chr1	6588275	-1.02	LGALS3BP	5000_52	9.36	A	C	0.0007	trans	4.36516e-10	0.163452	chr1:6588275	0	0	0	0	0	0	0	0
rs11468177	chr20	3695819	0.12	LGALS3BP	5000_52	32.22	!	A	0.4504	trans	6.0256e-33	0.0100366	rs11468177,rs547024248,rs796133112	0	0	0	0	0	0	0	0
chr20:3706494	chr20	3706494	0.65	LGALS3BP	5000_52	64.09	!	C	0.0119	trans	8.12831e-65	0.0382339	chr20:3706494	0	0	0	0	0	0	0	0
rs570739697	chr20	4806339	0.36	LGALS3BP	5000_52	9.06	T	C	0.0053	trans	8.70964e-10	0.0587139	rs570739697	0	0	0	0	0	0	0	0
rs143489222	chr20	3691399	0.62	LGALS3BP	5000_52	28.95	T	C	0.0061	trans	1.12202e-29	0.0548006	rs143489222	0	1	1	0	0	0	0	0
rs35434379	chr20	3723488	0.18	LGALS3BP	5000_52	99.81	!	CA	0.353	trans	1.54882e-100	0.00845648	rs35434379,rs397708964	0	0	0	0	0	0	0	0
rs147471035	chr20	3707125	-0.3	LGALS3BP	5000_52	10.2	T	C	0.0092	trans	6.30957e-11	0.0458981	rs147471035	0	1	1	0	0	0	0	0
rs78859190	chr20	3711426	-0.17	LGALS3BP	5000_52	9.68	G	C	0.0286	trans	2.0893e-10	0.0267521	rs78859190	1	1	1	1	1	1	1	1
rs10647217	chr2	85226590	-0.06	LGALS3BP	5000_52	10.2	T	TCTC	0.3706	trans	6.30957e-11	0.00917963	rs10647217	0	0	0	0	0	0	0	0
rs75892962	chr2	229326099	-0.08	LGALS3BP	5000_52	11.26	C	G	0.1331	trans	5.49541e-12	0.0116074	rs75892962	1	1	1	1	1	1	1	1
chr4:58433522	chr4	58433522	-2.05	LGALS3BP	5000_52	9.14	T	C	0.0001	trans	7.24436e-10	0.332757	chr4:58433522	0	0	0	0	0	0	0	0
rs11745587	chr5	132461230	-0.08	LGALS3BP	5000_52	18.95	A	G	0.3952	trans	1.12202e-19	0.00881405	rs11745587	1	1	1	1	1	1	1	1
chr5:132498948	chr5	132498948	0.06	LGALS3BP	5000_52	10.44	!	T	0.2802	trans	3.63078e-11	0.00906562	chr5:132498948	0	0	0	0	0	0	0	0
chr5:69462990	chr5	69462990	0.13	LGALS3BP	5000_52	10.25	!	A	0.0463	trans	5.62341e-11	0.019837	chr5:69462990	0	0	0	0	0	0	0	0
rs115216147	chr5	71369699	0.17	LGALS3BP	5000_52	28.93	A	T	0.0826	trans	1.1749e-29	0.0150313	rs115216147	1	1	1	0	0	0	0	0
rs71539748	chr8	11927663	-0.05	LGALS3BP	5000_52	9.08	GA	!	0.4231	trans	8.31764e-10	0.00814499	rs71539748	0	0	0	0	0	0	0	0
rs41341748	chr8	16155085	1.97	LGALS3BP	5000_52	279.23	A	G	0.0057	trans	5.88844e-280	0.0550999	rs41341748	1	1	1	0	0	0	0	0
chr8:16188977	chr8	16188977	-0.2	LGALS3BP	5000_52	10.46	*	!	0.0192	trans	3.46737e-11	0.0301877	chr8:16188977	0	0	0	0	0	0	0	0
rs192762901	chr8	16192762	-0.76	LGALS3BP	5000_52	137.86	A	T	0.0182	trans	1.38038e-138	0.030328	rs192762901	0	1	0	0	0	0	0	0
rs76510768	chr8	16185898	-0.24	LGALS3BP	5000_52	25.98	C	T	0.0328	trans	1.04713e-26	0.0224354	rs76510768	1	1	1	1	1	0	0	0
rs73665251	chr8	16180494	0.43	LGALS3BP	5000_52	129.85	C	T	0.0584	trans	1.41254e-130	0.0176857	rs73665251	1	1	1	1	1	1	1	1
rs8176743	chr9	133256028	0.14	LGALS3BP	5000_52	17.18	T	C	0.065	trans	6.60693e-18	0.0162384	rs8176743	1	0	1	1	1	1	1	0
rs140854257	chr22	20954802	0.1	SERPIND1	3316_58	18.79	G	T	0.1403	cis	1.62181e-19	0.0110666	rs140854257	1	1	1	1	1	1	1	1
rs143830788	chr22	20768089	0.16	SERPIND1	3316_58	9.38	T	C	0.0254	cis	4.16869e-10	0.0256099	rs143830788	1	1	1	0	0	0	0	0
rs5907	chr22	20779935	-2.9	SERPIND1	3316_58	94.4	A	G	0.0011	cis	3.98107e-95	0.140142	rs5907	0	1	1	0	0	0	0	0
chr22:20916684	chr22	20916684	-1.2	SERPIND1	3316_58	14.76	!	A	0.0007	cis	1.7378e-15	0.150777	chr22:20916684	0	0	0	0	0	0	0	0
chr16:72195996	chr16	72195996	0.34	SERPIND1	3316_58	29.11	*	!	0.0184	trans	7.76247e-30	0.0299665	chr16:72195996	0	0	0	0	0	0	0	0
rs1330655211	chr16	72052683	0.1	SERPIND1	3316_58	15.59	CT	!	0.333	trans	2.5704e-16	0.0122071	rs1330655211	0	0	0	0	0	0	0	0
rs9302635	chr16	72110275	0.24	SERPIND1	3316_58	114.21	C	T	0.1984	trans	6.16595e-115	0.0105323	rs9302635	1	1	1	1	1	1	1	1
rs758854988	chr16	72060736	-1.95	SERPIND1	3316_58	20.04	A	G	0.0004	trans	9.12011e-21	0.20865	rs758854988	0	0	0	0	0	0	0	0
rs573103425	chr16	70749922	0.38	SERPIND1	3316_58	14.91	T	C	0.0072	trans	1.23027e-15	0.0474918	rs573103425	0	1	1	0	0	0	0	0
chr16:72056632	chr16	72056632	-1.33	SERPIND1	3316_58	150.08	C	G	0.0057	trans	8.31764e-151	0.0508478	chr16:72056632	0	0	0	0	0	0	0	0
rs35283911	chr16	72045090	-0.31	SERPIND1	3316_58	157.04	T	TG	0.1426	trans	9.12011e-158	0.0115839	rs35283911	0	1	0	0	0	0	0	0
rs217184	chr16	72072066	0.35	SERPIND1	3316_58	245.52	C	T	0.1836	trans	3.01995e-246	0.0104434	rs217184	1	1	1	1	1	1	1	1
rs35063109	chr16	71811249	0.18	SERPIND1	3316_58	14.57	A	C	0.0369	trans	2.69153e-15	0.022772	rs35063109	1	1	1	1	1	1	1	1
rs148826906	chr16	79700885	-0.07	SERPIND1	3316_58	15.11	A	AT	0.289	trans	7.76247e-16	0.00868714	rs148826906,rs560455925	0	0	0	0	0	0	0	0
rs538187139	chr17	59862714	0.06	SERPIND1	3316_58	9.09	A	!	0.2515	trans	8.12831e-10	0.00976817	rs538187139	0	0	0	0	0	0	0	0
rs12975366	chr19	54255498	0.08	SERPIND1	3316_58	23.74	C	T	0.4154	trans	1.8197e-24	0.00783674	rs12975366	1	1	1	1	1	1	1	1
rs1260326	chr2	27508073	0.09	SERPIND1	3316_58	23.4	T	C	0.3412	trans	3.98107e-24	0.00888268	rs1260326	1	1	1	1	1	1	1	0
rs13229619	chr7	73615845	-0.1	SERPIND1	3316_58	13.88	A	G	0.119	trans	1.31826e-14	0.0129802	rs13229619	1	0	1	1	1	1	1	1
rs57517454	chr21	42316149	0.06	TFF3	4721_54	11.48	GTTTGTTTTTT	!	0.398	cis	3.31131e-12	0.00861594	rs57517454,rs796491306	0	0	0	0	0	0	0	0
rs766430795	chr21	42315308	-2.31	TFF3	4721_54	82.47	A	C	0.0013	cis	3.38844e-83	0.119542	rs766430795	0	0	0	0	0	0	0	0
rs755215438	chr21	42313570	-2.17	TFF3	4721_54	123.65	A	G	0.0021	cis	2.23872e-124	0.0914837	rs755215438	0	0	0	0	0	0	0	0
rs117279351	chr21	42299657	-0.16	TFF3	4721_54	11.73	T	C	0.0326	cis	1.86209e-12	0.0227129	rs117279351	1	0	1	1	1	1	1	1
rs2839493	chr21	42375588	-0.15	TFF3	4721_54	26.15	A	G	0.0949	cis	7.07946e-27	0.0139748	rs2839493	1	1	1	1	1	1	1	1
rs764604164	chr21	42316165	-0.33	TFF3	4721_54	9.84	GTTTT	G	0.0062	cis	1.44544e-10	0.0514738	rs764604164	0	0	0	0	0	0	0	0
rs6669446	chr1	117680653	-0.05	TFF3	4721_54	8.74	C	T	0.4492	trans	1.8197e-09	0.00831513	rs6669446	1	1	1	1	1	1	1	1
rs143015106	chr6	31385914	0.12	TFF3	4721_54	10.25	GT	!	0.114	trans	5.62341e-11	0.0183111	rs143015106,rs28749492	0	0	0	0	0	0	0	0
rs9266286	chr6	31360565	0.27	TFF3	4721_54	21.67	T	C	0.0374	trans	2.13796e-22	0.0277349	rs9266286	1	1	1	1	1	1	1	1
rs2524277	chr6	31439802	0.24	TFF3	4721_54	14.53	A	G	0.0328	trans	2.95121e-15	0.0304069	rs2524277	0	1	1	1	1	1	0	0
rs138206303	chr6	31183067	0.11	TFF3	4721_54	23.67	AGT	A	0.1708	trans	2.13796e-24	0.0107921	rs138206303,rs28751309	0	0	0	0	0	0	0	0
rs2596463	chr6	31445949	0.35	TFF3	4721_54	114.85	G	T	0.0736	trans	1.41254e-115	0.0153163	rs2596463	0	1	1	1	1	1	0	0
rs75796752	chr6	29955359	0.15	TFF3	4721_54	28.79	T	C	0.1033	trans	1.62181e-29	0.0132962	rs75796752	0	1	0	0	0	0	0	0

### Sheet: Table 3s MR trans.cis
Table 3s. Mendelian randomization analyses with both trans- and cis-pQTL as instrumental variables.
outcome	exposure	method	nsnp	b	se	pval
AD	HCII	Inverse variance weighted	10	0.0613888	0.0259046	0.0177974
AD	HCII	MR Egger	10	-0.00977144	0.0298069	0.751459
AD	HCII	Weighted median	10	0.0772151	0.0223015	0.000535518
AD	HCII	Weighted mode	10	0.0695143	0.0217859	0.0109927
AD	TFF3	Inverse variance weighted	6	0.0422127	0.0264846	0.110967
AD	LG3BP	Inverse variance weighted	20	0.042022	0.039356	0.285638
AD	Gelsolin	Inverse variance weighted	4	-0.093093	0.107843	0.388011
AD	CCL28	Inverse variance weighted	19	0.00747354	0.0312586	0.811038
AS	CCL28	Inverse variance weighted	17	-0.0357239	0.0359716	0.320654
AS	HCII	Inverse variance weighted	7	-0.0189797	0.0236074	0.421414
AS	LG3BP	Inverse variance weighted	13	-0.0191494	0.0306599	0.532251
AS	Gelsolin	Inverse variance weighted	3	0.0175036	0.0635351	0.782936
AS	TFF3	Inverse variance weighted	6	-0.0532205	0.02825	0.0595766
CE	LG3BP	Inverse variance weighted	10	0.0639323	0.0535006	0.232093
CE	TFF3	Inverse variance weighted	6	-0.0332539	0.0761702	0.662421
CE	HCII	Inverse variance weighted	7	-0.0151545	0.043968	0.730342
CE	Gelsolin	Inverse variance weighted	3	0.030716	0.106683	0.773408
CE	CCL28	Inverse variance weighted	16	-0.0135515	0.0651021	0.835106
GC	HCII	Inverse variance weighted	10	-0.00980194	0.0130981	0.45425
GC	CCL28	Inverse variance weighted	17	-0.00628856	0.00867634	0.468578
GC	TFF3	Inverse variance weighted	6	0.00398802	0.00929471	0.667877
GC	Gelsolin	Inverse variance weighted	4	0.00860805	0.0291027	0.767397
GC	LG3BP	Inverse variance weighted	20	-0.000619568	0.00559443	0.911817
IS	HCII	Inverse variance weighted	7	-0.0280462	0.027424	0.306455
IS	TFF3	Inverse variance weighted	6	-0.0312611	0.0311396	0.315426
IS	CCL28	Inverse variance weighted	17	-0.0401498	0.0404743	0.321206
IS	Gelsolin	Inverse variance weighted	3	0.038156	0.0814208	0.639336
IS	LG3BP	Inverse variance weighted	12	-0.011382	0.0348788	0.744175
LAS	CCL28	Inverse variance weighted	15	-0.127869	0.0737371	0.0828959
LAS	HCII	Inverse variance weighted	7	-0.00453582	0.0714908	0.949411
LAS	LG3BP	Inverse variance weighted	10	-0.013229	0.0655744	0.84012
LAS	Gelsolin	Inverse variance weighted	3	-0.241243	0.141787	0.088859
LAS	TFF3	Inverse variance weighted	4	-0.144866	0.140497	0.302494
SVD	Gelsolin	Inverse variance weighted	2	0.220417	0.134826	0.102086
SVD	CCL28	Inverse variance weighted	15	-0.058167	0.0593432	0.326998
SVD	TFF3	Inverse variance weighted	4	0.262245	0.273859	0.338269
SVD	LG3BP	Inverse variance weighted	9	-0.0571309	0.112938	0.612955
SVD	HCII	Inverse variance weighted	6	0.0367745	0.0864382	0.670514
WMH	LG3BP	Inverse variance weighted	16	0.0307598	0.0126007	0.0146423
WMH	LG3BP	MR Egger	16	0.0309922	0.0168388	0.0869835
WMH	LG3BP	Weighted median	16	0.0288892	0.0151109	0.0558999
WMH	LG3BP	Weighted mode	16	0.0253396	0.0159456	0.132882
WMH	TFF3	Inverse variance weighted	4	0.0949511	0.04745	0.0453839
WMH	TFF3	MR Egger	4	0.112053	0.100479	0.3808
WMH	TFF3	Weighted median	4	0.0876059	0.0484375	0.0705074
WMH	TFF3	Weighted mode	4	0.0340302	0.0736589	0.675526
WMH	CCL28	Inverse variance weighted	19	-0.0248179	0.0159139	0.118875
WMH	HCII	Inverse variance weighted	8	0.00233495	0.0180096	0.896843
WMH	Gelsolin	Inverse variance weighted	3	-0.00363735	0.0357417	0.918941

### Sheet: Table 4s MR cis
Table 4s. Mendelian randomization and colocalization analyses with cis-pQTL as instrumental variables.
		Mendelian Randomization Analysis					Colocalization Analysis
outcome	exposure	MR-method	N_SNP	b	se	MR-pval	N_SNP	PP0	PP1	PP2	PP3	PP4
AD	Gelsolin	Inverse variance weighted	2	-0.0117476	0.0678568	0.862555	1593	2.23608e-195	0.821571	2.5075e-196	0.0920433	0.0863859
AS	Gelsolin	Wald ratio	1	-0.0205882	0.0464706	0.657738	855	4.80748e-65	0.0213577	8.86169e-66	0.00296121	0.975681
CE	Gelsolin	Wald ratio	1	-0.0141176	0.117647	0.904483	684	2.07364e-63	0.921235	9.03946e-65	0.0401201	0.0386453
GC	Gelsolin	Inverse variance weighted	2	-0.0126759	0.0274577	0.644332	1377	2.17188e-195	0.797983	1.61603e-196	0.0592328	0.142784
IS	Gelsolin	Wald ratio	1	-0.00764706	0.0505882	0.879847	851	2.19676e-64	0.0975932	1.79664e-65	0.00708644	0.89532
LAS	Gelsolin	Wald ratio	1	-0.304706	0.153529	0.0471807	594	6.26732e-56	0.939078	3.09484e-57	0.0463576	0.0145639
SVD	Gelsolin	Wald ratio	1	0.184118	0.144118	0.201408	635	2.02357e-63	0.898993	5.59901e-65	0.024798	0.0762094
WMH	Gelsolin	Wald ratio	1	-0.000588235	0.0405882	0.988437	982	6.82035e-151	0.896512	1.82754e-152	0.0239429	0.079545
AD	HCII	Inverse variance weighted	3	-0.0273005	0.0332319	0.411354	2133	1.45427e-46	0.86982	1.45168e-47	0.0867837	0.0433963
AS	HCII	Wald ratio	1	0.178	0.121	0.141271	1066	7.12118e-15	0.980054	7.64072e-17	0.0105061	0.00944033
CE	HCII	Wald ratio	1	0.102	0.28	0.715645	948	7.13276e-15	0.966819	1.29831e-16	0.0175825	0.0155981
GC	HCII	Inverse variance weighted	3	0.0111641	0.0110154	0.31082	1726	1.5384e-46	0.920138	7.5592e-48	0.0451779	0.0346843
IS	HCII	Wald ratio	1	0.167	0.132	0.205817	1066	7.10886e-15	0.978357	8.72381e-17	0.0119965	0.00964655
LAS	HCII	Wald ratio	1	-0.222	0.404	0.582659	761	8.31142e-15	0.961106	1.54433e-16	0.0178371	0.0210567
SVD	HCII	Wald ratio	1	0.968	0.336	0.00396476	876	4.70328e-15	0.636493	2.17203e-16	0.0290596	0.334448
WMH	HCII	Inverse variance weighted	2	0.183751	0.0854834	0.0315905	1271	5.71971e-15	0.802125	8.80393e-16	0.123391	0.0744839
AD	LG3BP	Inverse variance weighted	6	0.0351421	0.0354095	0.32098	2440	7.36539e-101	0.868954	9.68073e-102	0.114194	0.0168517
AS	LG3BP	Inverse variance weighted	3	0.0808713	0.0353636	0.0222046	1313	7.31105e-101	0.862543	6.12374e-102	0.0721813	0.0652758
AS	LG3BP	Weighted median	3	0.0879592	0.0362943	0.0153719	-	-	-	-	-	-
AS	LG3BP	Weighted mode	3	0.0908961	0.0372874	0.135021	-	-	-	-	-	-
AS	LG3BP	MR Egger	3	0.0852884	0.0867083	0.505255	-	-	-	-	-	-
CE	LG3BP	Inverse variance weighted	2	0.167532	0.0906303	0.064527	1114	7.26304e-101	0.856878	6.26522e-102	0.0738464	0.0692752
GC	LG3BP	Inverse variance weighted	6	-0.0131011	0.0109501	0.231528	2147	8.06721e-101	0.951753	3.8845e-102	0.0458261	0.00242069
IS	LG3BP	Inverse variance weighted	2	0.0915497	0.0395743	0.0207027	1300	7.58595e-101	0.894975	4.27996e-102	0.0504395	0.0545858
LAS	LG3BP	Inverse variance weighted	2	0.222072	0.127248	0.0809523	901	7.389e-101	0.871738	7.41249e-102	0.0874102	0.0408515
SVD	LG3BP	Inverse variance weighted	2	0.143902	0.113271	0.203934	940	7.92882e-101	0.935425	3.06212e-102	0.0360978	0.0284769
WMH	LG3BP	Inverse variance weighted	4	0.0925715	0.0265183	0.000481481	1495	7.57472e-101	0.89365	3.42155e-102	0.0403007	0.0660497
WMH	LG3BP	Weighted median	4	0.0883604	0.0302612	0.00350112	-	-	-	-	-	-
WMH	LG3BP	Weighted mode	4	0.0849618	0.0331178	0.0828208	-	-	-	-	-	-
WMH	LG3BP	MR Egger	4	0.0524217	0.0536636	0.431661	-	-	-	-	-	-
AD	TFF3	Wald ratio	1	0.110667	0.0986667	0.262023	2501	4.3915e-66	0.823151	5.50968e-67	0.103201	0.0736484
AS	TFF3	Inverse variance weighted	2	-0.0312105	0.0615966	0.612371	1591	1.75723e-34	0.961204	6.00407e-36	0.0328362	0.00596011
CE	TFF3	Inverse variance weighted	2	-0.137932	0.155375	0.374683	1485	1.69138e-34	0.925179	1.09905e-35	0.0601031	0.0147178
GC	TFF3	Inverse variance weighted	2	0.0182303	0.0244358	0.455637	2348	1.507e-34	0.824371	3.16404e-35	0.17308	0.00254885
IS	TFF3	Inverse variance weighted	2	-0.00416451	0.067173	0.950565	1592	1.75683e-34	0.960983	6.01098e-36	0.0328739	0.00614335
LAS	TFF3	Inverse variance weighted	2	-0.108759	0.205283	0.596252	1343	1.64288e-34	0.898651	1.45697e-35	0.0796745	0.0216742
SVD	TFF3	Inverse variance weighted	2	0.39297	0.291599	0.177774	1357	1.31674e-34	0.720252	5.87045e-36	0.0318633	0.247885
WMH	TFF3	Inverse variance weighted	2	0.174457	0.0547304	0.00143475	1814	1.59701e-34	0.873612	1.00346e-35	0.0548207	0.071567
Abbrevations. PP0: no causal variant, PP1: only one causal variant for the exposure, PP2: only one causal variant for the outcome,
	PP3: two distinct causal variants , and PP4: common causal variant for the exposure and outcome within the ±200 region of lead pQTL

### Sheet: Table 5s Str Enrichment FW
Table 3s. Protein-Protein Interaction (PPI) Enrichment Network Analysis Results For Protein Associated with FW
#category	term ID	term description	observed gene count	background gene count	strength	false discovery rate	matching proteins in your network (IDs)	matching proteins in your network (labels)
GO Process	GO:0038190	VEGF-activated neuropilin signaling pathway	2	2	2.93	0.0361	9606.ENSP00000265371,9606.ENSP00000478570	NRP1,VEGFA
GO Process	GO:1902336	Positive regulation of retinal ganglion cell axon guidance	2	2	2.93	0.0361	9606.ENSP00000265371,9606.ENSP00000478570	NRP1,VEGFA
TISSUES	BTO:0003123	Microvascular endothelial cell	2	4	2.63	0.0075	9606.ENSP00000344115,9606.ENSP00000478570	CDH5,VEGFA
WikiPathways	WP5065	SARS-CoV-2 altering angiogenesis via NRP1	2	5	2.53	0.0115	9606.ENSP00000265371,9606.ENSP00000478570	NRP1,VEGFA
GO Process	GO:0097475	Motor neuron migration	2	6	2.45	0.0361	9606.ENSP00000265371,9606.ENSP00000478570	NRP1,VEGFA
GO Process	GO:0048842	Positive regulation of axon extension involved in axon guidance	2	7	2.39	0.0361	9606.ENSP00000265371,9606.ENSP00000478570	NRP1,VEGFA
GO Function	GO:0043184	Vascular endothelial growth factor receptor 2 binding	2	9	2.28	0.0479	9606.ENSP00000344115,9606.ENSP00000478570	CDH5,VEGFA
GO Process	GO:0035767	Endothelial cell chemotaxis	2	9	2.28	0.0361	9606.ENSP00000265371,9606.ENSP00000478570	NRP1,VEGFA
GO Process	GO:0060982	Coronary artery morphogenesis	2	9	2.28	0.0361	9606.ENSP00000265371,9606.ENSP00000478570	NRP1,VEGFA
TISSUES	BTO:0001393	Mesenchyme	2	10	2.23	0.0235	9606.ENSP00000261769,9606.ENSP00000478570	CDH1,VEGFA
UniProt Keywords	KW-0357	Heparan sulfate	3	16	2.2	0.00015	9606.ENSP00000265371,9606.ENSP00000362201,9606.ENSP00000366267	NRP1,SPOCK2,GPC5
TISSUES	BTO:0001519	Endothelial cell line	2	11	2.19	0.0243	9606.ENSP00000344115,9606.ENSP00000478570	CDH5,VEGFA
GO Process	GO:0071679	Commissural neuron axon guidance	2	12	2.15	0.0392	9606.ENSP00000265371,9606.ENSP00000478570	NRP1,VEGFA
STRING clusters	CL:19715	COVID-19, thrombosis and anticoagulation, and regulation of fibrinolysis	3	18	2.15	0.0084	9606.ENSP00000215727,9606.ENSP00000265029,9606.ENSP00000333203	SERPIND1,FETUB,SERPINA5
InterPro	IPR039808	Cadherin	3	23	2.05	0.0245	9606.ENSP00000261769,9606.ENSP00000265071,9606.ENSP00000344115	CDH1,CDH6,CDH5
Pfam	PF01049	Cadherin cytoplasmic region	3	23	2.05	0.0124	9606.ENSP00000261769,9606.ENSP00000265071,9606.ENSP00000344115	CDH1,CDH6,CDH5
COMPARTMENTS	GOCC:0016342	Catenin complex	3	24	2.03	0.0031	9606.ENSP00000261769,9606.ENSP00000265071,9606.ENSP00000344115	CDH1,CDH6,CDH5
InterPro	IPR000233	Cadherin, cytoplasmic domain	3	24	2.03	0.0245	9606.ENSP00000261769,9606.ENSP00000265071,9606.ENSP00000344115	CDH1,CDH6,CDH5
GO Process	GO:0044331	Cell-cell adhesion mediated by cadherin	3	27	1.98	0.0361	9606.ENSP00000261769,9606.ENSP00000265071,9606.ENSP00000344115	CDH1,CDH6,CDH5
WikiPathways	WP3859	TGF-beta signaling in thyroid cells for epithelial-mesenchymal transition	2	18	1.98	0.0494	9606.ENSP00000261769,9606.ENSP00000265071	CDH1,CDH6
WikiPathways	WP516	Hypertrophy model	2	19	1.95	0.0494	9606.ENSP00000230990,9606.ENSP00000478570	HBEGF,VEGFA
InterPro	IPR027397	Catenin binding domain superfamily	3	29	1.94	0.0245	9606.ENSP00000261769,9606.ENSP00000265071,9606.ENSP00000344115	CDH1,CDH6,CDH5
GO Component	GO:0016342	Catenin complex	3	30	1.93	0.0026	9606.ENSP00000261769,9606.ENSP00000265071,9606.ENSP00000344115	CDH1,CDH6,CDH5
GO Process	GO:0043534	Blood vessel endothelial cell migration	3	31	1.92	0.0361	9606.ENSP00000265371,9606.ENSP00000344115,9606.ENSP00000478570	NRP1,CDH5,VEGFA
Reactome	HSA-418990	Adherens junctions interactions	3	33	1.89	0.0214	9606.ENSP00000261769,9606.ENSP00000265071,9606.ENSP00000344115	CDH1,CDH6,CDH5
GO Process	GO:0016339	Calcium-dependent cell-cell adhesion via plasma membrane cell adhesion molecules	4	46	1.87	0.0041	9606.ENSP00000236147,9606.ENSP00000261769,9606.ENSP00000265071,9606.ENSP00000344115	SELL,CDH1,CDH6,CDH5
WikiPathways	WP2828	Bladder cancer	3	40	1.8	0.0115	9606.ENSP00000230990,9606.ENSP00000261769,9606.ENSP00000478570	HBEGF,CDH1,VEGFA
KEGG	hsa05219	Bladder cancer	3	41	1.79	0.0061	9606.ENSP00000230990,9606.ENSP00000261769,9606.ENSP00000478570	HBEGF,CDH1,VEGFA
UniProt Keywords	KW-0358	Heparin-binding	6	88	1.76	2.21e-07	9606.ENSP00000215727,9606.ENSP00000230990,9606.ENSP00000265371,9606.ENSP00000301691,9606.ENSP00000333203,9606.ENSP00000478570	SERPIND1,HBEGF,NRP1,SOST,SERPINA5,VEGFA
UniProt Keywords	KW-0278	Fertilization	2	37	1.66	0.046	9606.ENSP00000265029,9606.ENSP00000333203	FETUB,SERPINA5
GO Process	GO:0034332	Adherens junction organization	3	62	1.61	0.0361	9606.ENSP00000261769,9606.ENSP00000265071,9606.ENSP00000344115	CDH1,CDH6,CDH5
GO Process	GO:0051893	Regulation of focal adhesion assembly	3	63	1.61	0.0361	9606.ENSP00000265371,9606.ENSP00000328777,9606.ENSP00000478570	NRP1,EFNA5,VEGFA
TISSUES	BTO:0000392	Plasma cell	6	137	1.57	2.36e-05	9606.ENSP00000236147,9606.ENSP00000262776,9606.ENSP00000265371,9606.ENSP00000317674,9606.ENSP00000333203,9606.ENSP00000344115	SELL,LGALS3BP,NRP1,APOL1,SERPINA5,CDH5
GO Function	GO:0008201	Heparin binding	7	172	1.54	1.66e-06	9606.ENSP00000215727,9606.ENSP00000230990,9606.ENSP00000236147,9606.ENSP00000265371,9606.ENSP00000301691,9606.ENSP00000333203,9606.ENSP00000478570	SERPIND1,HBEGF,SELL,NRP1,SOST,SERPINA5,VEGFA
GO Component	GO:0005901	Caveola	3	78	1.51	0.0191	9606.ENSP00000261769,9606.ENSP00000328777,9606.ENSP00000378897	CDH1,EFNA5,ASAH2
GO Process	GO:0050772	Positive regulation of axonogenesis	3	89	1.46	0.0484	9606.ENSP00000265371,9606.ENSP00000328777,9606.ENSP00000478570	NRP1,EFNA5,VEGFA
GO Function	GO:0005539	Glycosaminoglycan binding	8	240	1.45	7.94e-07	9606.ENSP00000215727,9606.ENSP00000230990,9606.ENSP00000236147,9606.ENSP00000265371,9606.ENSP00000301691,9606.ENSP00000333203,9606.ENSP00000362201,9606.ENSP00000478570	SERPIND1,HBEGF,SELL,NRP1,SOST,SERPINA5,SPOCK2,VEGFA
STRING clusters	CL:19707	Mixed, incl. formation of fibrin clot (clotting cascade), and lipoprotein particle	4	129	1.42	0.0246	9606.ENSP00000215727,9606.ENSP00000265029,9606.ENSP00000317674,9606.ENSP00000333203	SERPIND1,FETUB,APOL1,SERPINA5
WikiPathways	WP4540	Hippo signaling regulation pathways	3	98	1.42	0.0494	9606.ENSP00000261769,9606.ENSP00000265071,9606.ENSP00000344115	CDH1,CDH6,CDH5
GO Component	GO:0005912	Adherens junction	5	170	1.4	0.00067	9606.ENSP00000261769,9606.ENSP00000265071,9606.ENSP00000328777,9606.ENSP00000344115,9606.ENSP00000478570	CDH1,CDH6,EFNA5,CDH5,VEGFA
UniProt Keywords	KW-0646	Protease inhibitor	3	116	1.34	0.02	9606.ENSP00000215727,9606.ENSP00000265029,9606.ENSP00000333203	SERPIND1,FETUB,SERPINA5
WikiPathways	WP4541	Hippo-Merlin signaling dysregulation	3	119	1.33	0.0494	9606.ENSP00000261769,9606.ENSP00000265071,9606.ENSP00000344115	CDH1,CDH6,CDH5
GO Component	GO:0019897	Extrinsic component of plasma membrane	4	166	1.31	0.0091	9606.ENSP00000254976,9606.ENSP00000261769,9606.ENSP00000265071,9606.ENSP00000344115	SNAP25,CDH1,CDH6,CDH5
GO Process	GO:0030307	Positive regulation of cell growth	4	171	1.3	0.0361	9606.ENSP00000230990,9606.ENSP00000265371,9606.ENSP00000328777,9606.ENSP00000478570	HBEGF,NRP1,EFNA5,VEGFA
GO Function	GO:0004866	Endopeptidase inhibitor activity	4	181	1.27	0.0479	9606.ENSP00000215727,9606.ENSP00000265029,9606.ENSP00000333203,9606.ENSP00000362201	SERPIND1,FETUB,SERPINA5,SPOCK2
UniProt Keywords	KW-0336	GPI-anchor	3	138	1.27	0.0303	9606.ENSP00000328777,9606.ENSP00000357393,9606.ENSP00000366267	EFNA5,EFNA3,GPC5
GO Process	GO:0050731	Positive regulation of peptidyl-tyrosine phosphorylation	4	196	1.24	0.0361	9606.ENSP00000230990,9606.ENSP00000265371,9606.ENSP00000328777,9606.ENSP00000478570	HBEGF,NRP1,EFNA5,VEGFA
GO Process	GO:0010951	Negative regulation of endopeptidase activity	5	248	1.23	0.0361	9606.ENSP00000215727,9606.ENSP00000265029,9606.ENSP00000333203,9606.ENSP00000362201,9606.ENSP00000478570	SERPIND1,FETUB,SERPINA5,SPOCK2,VEGFA
KEGG	hsa04015	Rap1 signaling pathway	4	202	1.23	0.0151	9606.ENSP00000261769,9606.ENSP00000328777,9606.ENSP00000357393,9606.ENSP00000478570	CDH1,EFNA5,EFNA3,VEGFA
GO Process	GO:0098742	Cell-cell adhesion via plasma-membrane adhesion molecules	5	257	1.22	0.0361	9606.ENSP00000236147,9606.ENSP00000261769,9606.ENSP00000265071,9606.ENSP00000328777,9606.ENSP00000344115	SELL,CDH1,CDH6,EFNA5,CDH5
GO Process	GO:0010810	Regulation of cell-substrate adhesion	4	212	1.21	0.0365	9606.ENSP00000265371,9606.ENSP00000328777,9606.ENSP00000362201,9606.ENSP00000478570	NRP1,EFNA5,SPOCK2,VEGFA
UniProt Keywords	KW-0272	Extracellular matrix	4	265	1.11	0.0154	9606.ENSP00000262776,9606.ENSP00000301691,9606.ENSP00000362201,9606.ENSP00000430690	LGALS3BP,SOST,SPOCK2,TFF3
TISSUES	BTO:0000141	Bone marrow	7	478	1.1	0.0006	9606.ENSP00000215727,9606.ENSP00000236147,9606.ENSP00000262776,9606.ENSP00000265371,9606.ENSP00000317674,9606.ENSP00000333203,9606.ENSP00000344115	SERPIND1,SELL,LGALS3BP,NRP1,APOL1,SERPINA5,CDH5
GO Process	GO:0052548	Regulation of endopeptidase activity	6	418	1.09	0.0361	9606.ENSP00000215727,9606.ENSP00000265029,9606.ENSP00000333203,9606.ENSP00000357393,9606.ENSP00000362201,9606.ENSP00000478570	SERPIND1,FETUB,SERPINA5,EFNA3,SPOCK2,VEGFA
COMPARTMENTS	GOCC:0009986	Cell surface	6	433	1.07	0.0052	9606.ENSP00000230990,9606.ENSP00000303366,9606.ENSP00000328777,9606.ENSP00000333203,9606.ENSP00000344115,9606.ENSP00000478570	HBEGF,LMAN2,EFNA5,SERPINA5,CDH5,VEGFA
GO Process	GO:0051346	Negative regulation of hydrolase activity	6	450	1.05	0.0361	9606.ENSP00000215727,9606.ENSP00000265029,9606.ENSP00000333203,9606.ENSP00000341838,9606.ENSP00000362201,9606.ENSP00000478570	SERPIND1,FETUB,SERPINA5,TNNI3,SPOCK2,VEGFA
GO Process	GO:0034330	Cell junction organization	6	493	1.02	0.0361	9606.ENSP00000261769,9606.ENSP00000265071,9606.ENSP00000265371,9606.ENSP00000328777,9606.ENSP00000344115,9606.ENSP00000362201	CDH1,CDH6,NRP1,EFNA5,CDH5,SPOCK2
GO Component	GO:0009897	External side of plasma membrane	4	331	1.01	0.0489	9606.ENSP00000236147,9606.ENSP00000328777,9606.ENSP00000333203,9606.ENSP00000344115	SELL,EFNA5,SERPINA5,CDH5
GO Component	GO:0098552	Side of membrane	6	531	0.98	0.0068	9606.ENSP00000236147,9606.ENSP00000254976,9606.ENSP00000261769,9606.ENSP00000328777,9606.ENSP00000333203,9606.ENSP00000344115	SELL,SNAP25,CDH1,EFNA5,SERPINA5,CDH5
GO Component	GO:0009986	Cell surface	9	824	0.97	0.00035	9606.ENSP00000230990,9606.ENSP00000236147,9606.ENSP00000265371,9606.ENSP00000303366,9606.ENSP00000328777,9606.ENSP00000333203,9606.ENSP00000344115,9606.ENSP00000366267,9606.ENSP00000478570	HBEGF,SELL,NRP1,LMAN2,EFNA5,SERPINA5,CDH5,GPC5,VEGFA
GO Process	GO:0006935	Chemotaxis	6	545	0.97	0.0361	9606.ENSP00000215727,9606.ENSP00000230990,9606.ENSP00000265371,9606.ENSP00000328777,9606.ENSP00000357393,9606.ENSP00000478570	SERPIND1,HBEGF,NRP1,EFNA5,EFNA3,VEGFA
UniProt Keywords	KW-0130	Cell adhesion	5	474	0.95	0.0135	9606.ENSP00000236147,9606.ENSP00000261769,9606.ENSP00000262776,9606.ENSP00000265071,9606.ENSP00000344115	SELL,CDH1,LGALS3BP,CDH6,CDH5
COMPARTMENTS	GOCC:0005615	Extracellular space	10	985	0.94	7.88e-05	9606.ENSP00000215727,9606.ENSP00000230990,9606.ENSP00000261769,9606.ENSP00000262776,9606.ENSP00000265371,9606.ENSP00000303366,9606.ENSP00000317674,9606.ENSP00000333203,9606.ENSP00000378897,9606.ENSP00000478570	SERPIND1,HBEGF,CDH1,LGALS3BP,NRP1,LMAN2,APOL1,SERPINA5,ASAH2,VEGFA
UniProt Keywords	KW-0106	Calcium	9	875	0.94	4.65e-05	9606.ENSP00000236147,9606.ENSP00000261769,9606.ENSP00000265071,9606.ENSP00000265371,9606.ENSP00000303366,9606.ENSP00000341838,9606.ENSP00000344115,9606.ENSP00000362201,9606.ENSP00000378897	SELL,CDH1,CDH6,NRP1,LMAN2,TNNI3,CDH5,SPOCK2,ASAH2
GO Component	GO:0031012	Extracellular matrix	5	527	0.91	0.0336	9606.ENSP00000262776,9606.ENSP00000328777,9606.ENSP00000362201,9606.ENSP00000366267,9606.ENSP00000478570	LGALS3BP,EFNA5,SPOCK2,GPC5,VEGFA
GO Process	GO:0000902	Cell morphogenesis	7	726	0.91	0.0361	9606.ENSP00000261769,9606.ENSP00000265071,9606.ENSP00000265371,9606.ENSP00000328777,9606.ENSP00000344115,9606.ENSP00000357393,9606.ENSP00000478570	CDH1,CDH6,NRP1,EFNA5,CDH5,EFNA3,VEGFA
GO Process	GO:0007167	Enzyme linked receptor protein signaling pathway	6	720	0.85	0.0465	9606.ENSP00000230990,9606.ENSP00000265371,9606.ENSP00000328777,9606.ENSP00000344115,9606.ENSP00000357393,9606.ENSP00000478570	HBEGF,NRP1,EFNA5,CDH5,EFNA3,VEGFA
GO Process	GO:0007155	Cell adhesion	7	925	0.81	0.0361	9606.ENSP00000236147,9606.ENSP00000261769,9606.ENSP00000262776,9606.ENSP00000265071,9606.ENSP00000265371,9606.ENSP00000328777,9606.ENSP00000344115	SELL,CDH1,LGALS3BP,CDH6,NRP1,EFNA5,CDH5
COMPARTMENTS	GOCC:0005576	Extracellular region	15	2035	0.8	9.43e-07	9606.ENSP00000215727,9606.ENSP00000230990,9606.ENSP00000261769,9606.ENSP00000262776,9606.ENSP00000265029,9606.ENSP00000265371,9606.ENSP00000301691,9606.ENSP00000303366,9606.ENSP00000317674,9606.ENSP00000333203,9606.ENSP00000362201,9606.ENSP00000366267,9606.ENSP00000378897,9606.ENSP00000430690,9606.ENSP00000478570	SERPIND1,HBEGF,CDH1,LGALS3BP,FETUB,NRP1,SOST,LMAN2,APOL1,SERPINA5,SPOCK2,GPC5,ASAH2,TFF3,VEGFA
TISSUES	BTO:0001486	Skeletal system	9	1203	0.8	0.0023	9606.ENSP00000215727,9606.ENSP00000236147,9606.ENSP00000254976,9606.ENSP00000262776,9606.ENSP00000265371,9606.ENSP00000301691,9606.ENSP00000317674,9606.ENSP00000333203,9606.ENSP00000344115	SERPIND1,SELL,SNAP25,LGALS3BP,NRP1,SOST,APOL1,SERPINA5,CDH5
GO Component	GO:0070161	Anchoring junction	6	820	0.79	0.0336	9606.ENSP00000261769,9606.ENSP00000265071,9606.ENSP00000265371,9606.ENSP00000328777,9606.ENSP00000344115,9606.ENSP00000478570	CDH1,CDH6,NRP1,EFNA5,CDH5,VEGFA
GO Process	GO:0040011	Locomotion	9	1251	0.79	0.0361	9606.ENSP00000215727,9606.ENSP00000230990,9606.ENSP00000236147,9606.ENSP00000265371,9606.ENSP00000328777,9606.ENSP00000344115,9606.ENSP00000357393,9606.ENSP00000366267,9606.ENSP00000478570	SERPIND1,HBEGF,SELL,NRP1,EFNA5,CDH5,EFNA3,GPC5,VEGFA
GO Component	GO:0030141	Secretory granule	6	845	0.78	0.0336	9606.ENSP00000236147,9606.ENSP00000254976,9606.ENSP00000262776,9606.ENSP00000333203,9606.ENSP00000430690,9606.ENSP00000478570	SELL,SNAP25,LGALS3BP,SERPINA5,TFF3,VEGFA
GO Process	GO:0051336	Regulation of hydrolase activity	9	1284	0.78	0.0361	9606.ENSP00000215727,9606.ENSP00000265029,9606.ENSP00000265371,9606.ENSP00000328777,9606.ENSP00000333203,9606.ENSP00000341838,9606.ENSP00000357393,9606.ENSP00000362201,9606.ENSP00000478570	SERPIND1,FETUB,NRP1,EFNA5,SERPINA5,TNNI3,EFNA3,SPOCK2,VEGFA
UniProt Keywords	KW-0964	Secreted	12	1818	0.75	3.66e-05	9606.ENSP00000230990,9606.ENSP00000262776,9606.ENSP00000265029,9606.ENSP00000265371,9606.ENSP00000301691,9606.ENSP00000317674,9606.ENSP00000333203,9606.ENSP00000362201,9606.ENSP00000366267,9606.ENSP00000378897,9606.ENSP00000430690,9606.ENSP00000478570	HBEGF,LGALS3BP,FETUB,NRP1,SOST,APOL1,SERPINA5,SPOCK2,GPC5,ASAH2,TFF3,VEGFA
UniProt Keywords	KW-0732	Signal	20	3233	0.72	1.74e-10	9606.ENSP00000215727,9606.ENSP00000230990,9606.ENSP00000236147,9606.ENSP00000261769,9606.ENSP00000262776,9606.ENSP00000265029,9606.ENSP00000265071,9606.ENSP00000265371,9606.ENSP00000301691,9606.ENSP00000303366,9606.ENSP00000317674,9606.ENSP00000328777,9606.ENSP00000333203,9606.ENSP00000342981,9606.ENSP00000344115,9606.ENSP00000357393,9606.ENSP00000362201,9606.ENSP00000366267,9606.ENSP00000430690,9606.ENSP00000478570	SERPIND1,HBEGF,SELL,CDH1,LGALS3BP,FETUB,CDH6,NRP1,SOST,LMAN2,APOL1,EFNA5,SERPINA5,GPR114,CDH5,EFNA3,SPOCK2,GPC5,TFF3,VEGFA
GO Process	GO:0006928	Movement of cell or subcellular component	9	1501	0.71	0.0361	9606.ENSP00000230990,9606.ENSP00000236147,9606.ENSP00000265371,9606.ENSP00000328777,9606.ENSP00000341838,9606.ENSP00000344115,9606.ENSP00000357393,9606.ENSP00000366267,9606.ENSP00000478570	HBEGF,SELL,NRP1,EFNA5,TNNI3,CDH5,EFNA3,GPC5,VEGFA
GO Component	GO:0031226	Intrinsic component of plasma membrane	9	1703	0.65	0.0145	9606.ENSP00000230990,9606.ENSP00000236147,9606.ENSP00000265371,9606.ENSP00000303366,9606.ENSP00000328777,9606.ENSP00000342981,9606.ENSP00000357393,9606.ENSP00000366267,9606.ENSP00000378897	HBEGF,SELL,NRP1,LMAN2,EFNA5,GPR114,EFNA3,GPC5,ASAH2
GO Component	GO:0005615	Extracellular space	15	3195	0.6	0.00035	9606.ENSP00000215727,9606.ENSP00000230990,9606.ENSP00000261769,9606.ENSP00000262776,9606.ENSP00000265029,9606.ENSP00000265371,9606.ENSP00000301691,9606.ENSP00000303366,9606.ENSP00000317674,9606.ENSP00000333203,9606.ENSP00000362201,9606.ENSP00000366267,9606.ENSP00000378897,9606.ENSP00000430690,9606.ENSP00000478570	SERPIND1,HBEGF,CDH1,LGALS3BP,FETUB,NRP1,SOST,LMAN2,APOL1,SERPINA5,SPOCK2,GPC5,ASAH2,TFF3,VEGFA
UniProt Keywords	KW-0325	Glycoprotein	20	4349	0.59	2.63e-08	9606.ENSP00000215727,9606.ENSP00000230990,9606.ENSP00000236147,9606.ENSP00000261769,9606.ENSP00000262776,9606.ENSP00000265029,9606.ENSP00000265071,9606.ENSP00000265371,9606.ENSP00000301691,9606.ENSP00000303366,9606.ENSP00000317674,9606.ENSP00000328777,9606.ENSP00000333203,9606.ENSP00000342981,9606.ENSP00000344115,9606.ENSP00000357393,9606.ENSP00000362201,9606.ENSP00000366267,9606.ENSP00000378897,9606.ENSP00000478570	SERPIND1,HBEGF,SELL,CDH1,LGALS3BP,FETUB,CDH6,NRP1,SOST,LMAN2,APOL1,EFNA5,SERPINA5,GPR114,CDH5,EFNA3,SPOCK2,GPC5,ASAH2,VEGFA
UniProt Keywords	KW-1015	Disulfide bond	14	3304	0.56	0.00027	9606.ENSP00000230990,9606.ENSP00000236147,9606.ENSP00000261769,9606.ENSP00000262776,9606.ENSP00000265029,9606.ENSP00000265371,9606.ENSP00000301691,9606.ENSP00000303366,9606.ENSP00000328777,9606.ENSP00000357393,9606.ENSP00000362201,9606.ENSP00000378897,9606.ENSP00000430690,9606.ENSP00000478570	HBEGF,SELL,CDH1,LGALS3BP,FETUB,NRP1,SOST,LMAN2,EFNA5,EFNA3,SPOCK2,ASAH2,TFF3,VEGFA
GO Component	GO:0031410	Cytoplasmic vesicle	10	2386	0.55	0.0262	9606.ENSP00000230990,9606.ENSP00000236147,9606.ENSP00000254976,9606.ENSP00000261769,9606.ENSP00000262776,9606.ENSP00000265371,9606.ENSP00000303366,9606.ENSP00000333203,9606.ENSP00000430690,9606.ENSP00000478570	HBEGF,SELL,SNAP25,CDH1,LGALS3BP,NRP1,LMAN2,SERPINA5,TFF3,VEGFA
COMPARTMENTS	GOCC:0012505	Endomembrane system	12	3080	0.52	0.0264	9606.ENSP00000236147,9606.ENSP00000254976,9606.ENSP00000261769,9606.ENSP00000262776,9606.ENSP00000265371,9606.ENSP00000303366,9606.ENSP00000333203,9606.ENSP00000344115,9606.ENSP00000366267,9606.ENSP00000378897,9606.ENSP00000430690,9606.ENSP00000478570	SELL,SNAP25,CDH1,LGALS3BP,NRP1,LMAN2,SERPINA5,CDH5,GPC5,ASAH2,TFF3,VEGFA
GO Process	GO:0051246	Regulation of protein metabolic process	11	2828	0.52	0.0465	9606.ENSP00000215727,9606.ENSP00000230990,9606.ENSP00000261769,9606.ENSP00000265029,9606.ENSP00000265371,9606.ENSP00000328777,9606.ENSP00000333203,9606.ENSP00000344115,9606.ENSP00000357393,9606.ENSP00000362201,9606.ENSP00000478570	SERPIND1,HBEGF,CDH1,FETUB,NRP1,EFNA5,SERPINA5,CDH5,EFNA3,SPOCK2,VEGFA
GO Component	GO:0005576	Extracellular region	16	4166	0.51	0.00053	9606.ENSP00000215727,9606.ENSP00000230990,9606.ENSP00000261769,9606.ENSP00000262776,9606.ENSP00000265029,9606.ENSP00000265371,9606.ENSP00000301691,9606.ENSP00000303366,9606.ENSP00000317674,9606.ENSP00000328777,9606.ENSP00000333203,9606.ENSP00000362201,9606.ENSP00000366267,9606.ENSP00000378897,9606.ENSP00000430690,9606.ENSP00000478570	SERPIND1,HBEGF,CDH1,LGALS3BP,FETUB,NRP1,SOST,LMAN2,APOL1,EFNA5,SERPINA5,SPOCK2,GPC5,ASAH2,TFF3,VEGFA
UniProt Keywords	KW-1003	Cell membrane	12	3246	0.5	0.0073	9606.ENSP00000230990,9606.ENSP00000236147,9606.ENSP00000254976,9606.ENSP00000261769,9606.ENSP00000265071,9606.ENSP00000265371,9606.ENSP00000328777,9606.ENSP00000342981,9606.ENSP00000344115,9606.ENSP00000357393,9606.ENSP00000366267,9606.ENSP00000378897	HBEGF,SELL,SNAP25,CDH1,CDH6,NRP1,EFNA5,GPR114,CDH5,EFNA3,GPC5,ASAH2
GO Component	GO:0012505	Endomembrane system	15	4542	0.45	0.0061	9606.ENSP00000215727,9606.ENSP00000236147,9606.ENSP00000254976,9606.ENSP00000261769,9606.ENSP00000262776,9606.ENSP00000265371,9606.ENSP00000301691,9606.ENSP00000303366,9606.ENSP00000317674,9606.ENSP00000333203,9606.ENSP00000344115,9606.ENSP00000366267,9606.ENSP00000378897,9606.ENSP00000430690,9606.ENSP00000478570	SERPIND1,SELL,SNAP25,CDH1,LGALS3BP,NRP1,SOST,LMAN2,APOL1,SERPINA5,CDH5,GPC5,ASAH2,TFF3,VEGFA
GO Component	GO:0031982	Vesicle	13	3879	0.45	0.0191	9606.ENSP00000215727,9606.ENSP00000230990,9606.ENSP00000236147,9606.ENSP00000254976,9606.ENSP00000261769,9606.ENSP00000262776,9606.ENSP00000265029,9606.ENSP00000265371,9606.ENSP00000303366,9606.ENSP00000333203,9606.ENSP00000378897,9606.ENSP00000430690,9606.ENSP00000478570	SERPIND1,HBEGF,SELL,SNAP25,CDH1,LGALS3BP,FETUB,NRP1,LMAN2,SERPINA5,ASAH2,TFF3,VEGFA
GO Process	GO:0050896	Response to stimulus	19	8046	0.3	0.0361	9606.ENSP00000215727,9606.ENSP00000230990,9606.ENSP00000236147,9606.ENSP00000254976,9606.ENSP00000261769,9606.ENSP00000262776,9606.ENSP00000265071,9606.ENSP00000265371,9606.ENSP00000301691,9606.ENSP00000317674,9606.ENSP00000328777,9606.ENSP00000333203,9606.ENSP00000341838,9606.ENSP00000342981,9606.ENSP00000344115,9606.ENSP00000357393,9606.ENSP00000362201,9606.ENSP00000378897,9606.ENSP00000478570	SERPIND1,HBEGF,SELL,SNAP25,CDH1,LGALS3BP,CDH6,NRP1,SOST,APOL1,EFNA5,SERPINA5,TNNI3,GPR114,CDH5,EFNA3,SPOCK2,ASAH2,VEGFA
GO Process	GO:0050789	Regulation of biological process	22	11475	0.21	0.0361	9606.ENSP00000215727,9606.ENSP00000230990,9606.ENSP00000236147,9606.ENSP00000254976,9606.ENSP00000261769,9606.ENSP00000262776,9606.ENSP00000265029,9606.ENSP00000265071,9606.ENSP00000265371,9606.ENSP00000301691,9606.ENSP00000303366,9606.ENSP00000328777,9606.ENSP00000333203,9606.ENSP00000341838,9606.ENSP00000342981,9606.ENSP00000344115,9606.ENSP00000357393,9606.ENSP00000362201,9606.ENSP00000366267,9606.ENSP00000378897,9606.ENSP00000430690,9606.ENSP00000478570	SERPIND1,HBEGF,SELL,SNAP25,CDH1,LGALS3BP,FETUB,CDH6,NRP1,SOST,LMAN2,EFNA5,SERPINA5,TNNI3,GPR114,CDH5,EFNA3,SPOCK2,GPC5,ASAH2,TFF3,VEGFA

### Sheet: Table 6s Str Enrich PSMD
Table 4s. Protein-Protein Interaction (PPI) Enrichment Network Analysis Results For Protein Associated with PSMD
#category	term ID	term description	observed gene count	background gene count	strength	false discovery rate	matching proteins in your network (IDs)	matching proteins in your network (labels)
GO Component	GO:0005606	laminin-1 complex	3	3	2.84	2.95e-05	9606.ENSP00000222399,9606.ENSP00000258341,9606.ENSP00000374309	LAMB1,LAMC1,LAMA1
COMPARTMENTS	GOCC:0043259	laminin-10 complex	2	3	2.67	0.0065	9606.ENSP00000222399,9606.ENSP00000258341	LAMB1,LAMC1
GO Component	GO:0043259	laminin-10 complex	2	3	2.67	0.0056	9606.ENSP00000222399,9606.ENSP00000258341	LAMB1,LAMC1
COMPARTMENTS	GOCC:0005606	laminin-1 complex	3	5	2.62	0.00011	9606.ENSP00000222399,9606.ENSP00000258341,9606.ENSP00000374309	LAMB1,LAMC1,LAMA1
GO Function	GO:0038191	Neuropilin binding	2	5	2.45	0.0133	9606.ENSP00000265362,9606.ENSP00000478570	SEMA3A,VEGFA
GO Process	GO:2000051	Negative regulation of non-canonical wnt signaling pathway	2	6	2.37	0.0201	9606.ENSP00000220772,9606.ENSP00000443824	SFRP1,ZNRF3
STRING clusters	CL:18300	CXC chemokine receptor 1/2, and CXC chemokine	2	6	2.37	0.0415	9606.ENSP00000296026,9606.ENSP00000427279	CXCL3,CXCL2
TISSUES	BTO:0001738	Histiocytic lymphoma cell	3	10	2.32	0.0014	9606.ENSP00000230990,9606.ENSP00000296026,9606.ENSP00000427279	HBEGF,CXCL3,CXCL2
SMART	SM00281	Laminin B domain	2	7	2.3	0.0171	9606.ENSP00000258341,9606.ENSP00000374309	LAMC1,LAMA1
STRING clusters	CL:16813	Mixed, incl. laminin-10 complex, and sprouting of injured axon	2	7	2.3	0.0457	9606.ENSP00000222399,9606.ENSP00000258341	LAMB1,LAMC1
STRING clusters	CL:16810	Laminin IV, and Laminin IV type B	3	13	2.21	0.0066	9606.ENSP00000222399,9606.ENSP00000258341,9606.ENSP00000374309	LAMB1,LAMC1,LAMA1
GO Function	GO:0043208	Glycosphingolipid binding	2	9	2.19	0.0268	9606.ENSP00000236147,9606.ENSP00000374309	SELL,LAMA1
SMART	SM00136	Laminin N-terminal domain (domain VI)	3	15	2.15	0.0015	9606.ENSP00000222399,9606.ENSP00000258341,9606.ENSP00000374309	LAMB1,LAMC1,LAMA1
InterPro	IPR008211	Laminin, N-terminal	3	16	2.12	0.0169	9606.ENSP00000222399,9606.ENSP00000258341,9606.ENSP00000374309	LAMB1,LAMC1,LAMA1
Pfam	PF00055	Laminin N-terminal (Domain VI)	3	16	2.12	0.0086	9606.ENSP00000222399,9606.ENSP00000258341,9606.ENSP00000374309	LAMB1,LAMC1,LAMA1
GO Process	GO:0009950	Dorsal/ventral axis specification	2	11	2.1	0.0399	9606.ENSP00000220772,9606.ENSP00000361107	SFRP1,BMPR1A
GO Process	GO:0071679	Commissural neuron axon guidance	2	12	2.07	0.0456	9606.ENSP00000380903,9606.ENSP00000478570	ROBO3,VEGFA
Monarch HPO	HP:0002573	Hematochezia	3	19	2.04	0.0392	9606.ENSP00000222399,9606.ENSP00000227752,9606.ENSP00000361107	LAMB1,IL10RA,BMPR1A
WikiPathways	WP516	Hypertrophy model	2	19	1.87	0.0352	9606.ENSP00000230990,9606.ENSP00000478570	HBEGF,VEGFA
Reactome	HSA-3000157	Laminin interactions	3	30	1.84	0.015	9606.ENSP00000222399,9606.ENSP00000258341,9606.ENSP00000374309	LAMB1,LAMC1,LAMA1
Reactome	HSA-8874081	MET activates PTK2 signaling	3	30	1.84	0.015	9606.ENSP00000222399,9606.ENSP00000258341,9606.ENSP00000374309	LAMB1,LAMC1,LAMA1
UniProt Keywords	KW-0424	Laminin EGF-like domain	3	30	1.84	0.0016	9606.ENSP00000222399,9606.ENSP00000258341,9606.ENSP00000374309	LAMB1,LAMC1,LAMA1
Pfam	PF00053	Laminin EGF domain	3	31	1.83	0.0262	9606.ENSP00000222399,9606.ENSP00000258341,9606.ENSP00000374309	LAMB1,LAMC1,LAMA1
SMART	SM00180	Laminin-type epidermal growth factor-like domai	3	32	1.82	0.006	9606.ENSP00000222399,9606.ENSP00000258341,9606.ENSP00000374309	LAMB1,LAMC1,LAMA1
WikiPathways	WP244	Alpha 6 beta 4 signaling pathway	3	33	1.8	0.0123	9606.ENSP00000222399,9606.ENSP00000258341,9606.ENSP00000374309	LAMB1,LAMC1,LAMA1
UniProt Keywords	KW-0084	Basement membrane	3	39	1.73	0.0028	9606.ENSP00000222399,9606.ENSP00000258341,9606.ENSP00000374309	LAMB1,LAMC1,LAMA1
Pfam	PF00048	Small cytokines (intecrine/chemokine), interleukin-8 like	3	44	1.68	0.0467	9606.ENSP00000296026,9606.ENSP00000354416,9606.ENSP00000427279	CXCL3,CCL28,CXCL2
STRING clusters	CL:18267	Chemokine receptors bind chemokines	4	60	1.67	0.0066	9606.ENSP00000236147,9606.ENSP00000296026,9606.ENSP00000354416,9606.ENSP00000427279	SELL,CXCL3,CCL28,CXCL2
GO Function	GO:0008009	Chemokine activity	3	48	1.64	0.0153	9606.ENSP00000296026,9606.ENSP00000354416,9606.ENSP00000427279	CXCL3,CCL28,CXCL2
GO Process	GO:0001954	Positive regulation of cell-matrix adhesion	3	55	1.58	0.0247	9606.ENSP00000220772,9606.ENSP00000354416,9606.ENSP00000478570	SFRP1,CCL28,VEGFA
STRING clusters	CL:18269	Chemokine receptors bind chemokines	3	55	1.58	0.0457	9606.ENSP00000236147,9606.ENSP00000296026,9606.ENSP00000427279	SELL,CXCL3,CXCL2
Reactome	HSA-380108	Chemokine receptors bind chemokines	3	57	1.57	0.0307	9606.ENSP00000296026,9606.ENSP00000354416,9606.ENSP00000427279	CXCL3,CCL28,CXCL2
Reactome	HSA-3000171	Non-integrin membrane-ECM interactions	3	59	1.55	0.0307	9606.ENSP00000222399,9606.ENSP00000258341,9606.ENSP00000374309	LAMB1,LAMC1,LAMA1
KEGG	hsa05146	Amoebiasis	5	100	1.54	0.00012	9606.ENSP00000222399,9606.ENSP00000258341,9606.ENSP00000296026,9606.ENSP00000374309,9606.ENSP00000427279	LAMB1,LAMC1,CXCL3,LAMA1,CXCL2
KEGG	hsa05219	Bladder cancer	2	41	1.53	0.0412	9606.ENSP00000230990,9606.ENSP00000478570	HBEGF,VEGFA
WikiPathways	WP474	Endochondral ossification	3	62	1.53	0.0243	9606.ENSP00000274625,9606.ENSP00000361107,9606.ENSP00000478570	FGF18,BMPR1A,VEGFA
WikiPathways	WP4808	Endochondral ossification with skeletal dysplasias	3	62	1.53	0.0243	9606.ENSP00000274625,9606.ENSP00000361107,9606.ENSP00000478570	FGF18,BMPR1A,VEGFA
KEGG	hsa05120	Epithelial cell signaling in Helicobacter pylori infection	3	67	1.5	0.0074	9606.ENSP00000230990,9606.ENSP00000296026,9606.ENSP00000427279	HBEGF,CXCL3,CXCL2
KEGG	hsa04657	IL-17 signaling pathway	4	92	1.48	0.0011	9606.ENSP00000261796,9606.ENSP00000296026,9606.ENSP00000362108,9606.ENSP00000427279	IL17B,CXCL3,LCN2,CXCL2
UniProt Keywords	KW-0145	Chemotaxis	4	95	1.47	0.0015	9606.ENSP00000296026,9606.ENSP00000354416,9606.ENSP00000380903,9606.ENSP00000427279	CXCL3,CCL28,ROBO3,CXCL2
KEGG	hsa04061	Viral protein interaction with cytokine and cytokine receptor	4	96	1.46	0.0011	9606.ENSP00000227752,9606.ENSP00000296026,9606.ENSP00000354416,9606.ENSP00000427279	IL10RA,CXCL3,CCL28,CXCL2
GO Process	GO:0007492	Endoderm development	3	76	1.44	0.0475	9606.ENSP00000222399,9606.ENSP00000258341,9606.ENSP00000361107	LAMB1,LAMC1,BMPR1A
Reactome	HSA-3000178	ECM proteoglycans	3	76	1.44	0.0417	9606.ENSP00000222399,9606.ENSP00000258341,9606.ENSP00000374309	LAMB1,LAMC1,LAMA1
KEGG	hsa05145	Toxoplasmosis	4	105	1.43	0.0011	9606.ENSP00000222399,9606.ENSP00000227752,9606.ENSP00000258341,9606.ENSP00000374309	LAMB1,IL10RA,LAMC1,LAMA1
KEGG	hsa05323	Rheumatoid arthritis	3	85	1.39	0.0099	9606.ENSP00000296026,9606.ENSP00000427279,9606.ENSP00000478570	CXCL3,CXCL2,VEGFA
KEGG	hsa04512	ECM-receptor interaction	3	88	1.38	0.0099	9606.ENSP00000222399,9606.ENSP00000258341,9606.ENSP00000374309	LAMB1,LAMC1,LAMA1
UniProt Keywords	KW-0358	Heparin-binding	3	88	1.38	0.0219	9606.ENSP00000230990,9606.ENSP00000333203,9606.ENSP00000478570	HBEGF,SERPINA5,VEGFA
KEGG	hsa05222	Small cell lung cancer	3	92	1.36	0.0101	9606.ENSP00000222399,9606.ENSP00000258341,9606.ENSP00000374309	LAMB1,LAMC1,LAMA1
WikiPathways	WP4658	Small cell lung cancer	3	95	1.34	0.0352	9606.ENSP00000222399,9606.ENSP00000258341,9606.ENSP00000374309	LAMB1,LAMC1,LAMA1
WikiPathways	WP2806	Complement system	3	97	1.33	0.0352	9606.ENSP00000222399,9606.ENSP00000236147,9606.ENSP00000258341	LAMB1,SELL,LAMC1
GO Function	GO:0008201	Heparin binding	5	172	1.31	0.0025	9606.ENSP00000220772,9606.ENSP00000230990,9606.ENSP00000236147,9606.ENSP00000333203,9606.ENSP00000478570	SFRP1,HBEGF,SELL,SERPINA5,VEGFA
UniProt Keywords	KW-0024	Alternative initiation	3	111	1.28	0.0357	9606.ENSP00000236147,9606.ENSP00000362924,9606.ENSP00000478570	SELL,GSN,VEGFA
GO Process	GO:0050679	Positive regulation of epithelial cell proliferation	5	192	1.26	0.0047	9606.ENSP00000220772,9606.ENSP00000222399,9606.ENSP00000258341,9606.ENSP00000361107,9606.ENSP00000478570	SFRP1,LAMB1,LAMC1,BMPR1A,VEGFA
COMPARTMENTS	GOCC:0062023	Collagen-containing extracellular matrix	5	197	1.25	0.0039	9606.ENSP00000220772,9606.ENSP00000222399,9606.ENSP00000258341,9606.ENSP00000374309,9606.ENSP00000478570	SFRP1,LAMB1,LAMC1,LAMA1,VEGFA
GO Process	GO:0061138	Morphogenesis of a branching epithelium	4	159	1.25	0.0253	9606.ENSP00000220772,9606.ENSP00000265362,9606.ENSP00000374309,9606.ENSP00000478570	SFRP1,SEMA3A,LAMA1,VEGFA
GO Process	GO:0019730	Antimicrobial humoral response	4	160	1.24	0.0253	9606.ENSP00000296026,9606.ENSP00000354416,9606.ENSP00000362108,9606.ENSP00000427279	CXCL3,CCL28,LCN2,CXCL2
GO Process	GO:0060326	Cell chemotaxis	5	204	1.23	0.0057	9606.ENSP00000230990,9606.ENSP00000296026,9606.ENSP00000354416,9606.ENSP00000427279,9606.ENSP00000478570	HBEGF,CXCL3,CCL28,CXCL2,VEGFA
GO Process	GO:0030324	Lung development	4	170	1.22	0.0311	9606.ENSP00000274625,9606.ENSP00000361107,9606.ENSP00000374309,9606.ENSP00000478570	FGF18,BMPR1A,LAMA1,VEGFA
UniProt Keywords	KW-0339	Growth factor	3	130	1.21	0.0498	9606.ENSP00000230990,9606.ENSP00000274625,9606.ENSP00000478570	HBEGF,FGF18,VEGFA
GO Process	GO:1905330	Regulation of morphogenesis of an epithelium	4	180	1.19	0.0346	9606.ENSP00000220772,9606.ENSP00000414359,9606.ENSP00000443824,9606.ENSP00000478570	SFRP1,PSMA1,ZNRF3,VEGFA
GO Function	GO:0005125	Cytokine activity	5	233	1.18	0.0092	9606.ENSP00000261796,9606.ENSP00000296026,9606.ENSP00000354416,9606.ENSP00000427279,9606.ENSP00000478570	IL17B,CXCL3,CCL28,CXCL2,VEGFA
UniProt Keywords	KW-0202	Cytokine	4	186	1.18	0.0124	9606.ENSP00000261796,9606.ENSP00000296026,9606.ENSP00000354416,9606.ENSP00000427279	IL17B,CXCL3,CCL28,CXCL2
KEGG	hsa04060	Cytokine-cytokine receptor interaction	6	282	1.17	0.00046	9606.ENSP00000227752,9606.ENSP00000261796,9606.ENSP00000296026,9606.ENSP00000354416,9606.ENSP00000361107,9606.ENSP00000427279	IL10RA,IL17B,CXCL3,CCL28,BMPR1A,CXCL2
KEGG	hsa04510	Focal adhesion	4	198	1.15	0.0078	9606.ENSP00000222399,9606.ENSP00000258341,9606.ENSP00000374309,9606.ENSP00000478570	LAMB1,LAMC1,LAMA1,VEGFA
WikiPathways	WP306	Focal adhesion	4	196	1.15	0.0243	9606.ENSP00000222399,9606.ENSP00000258341,9606.ENSP00000374309,9606.ENSP00000478570	LAMB1,LAMC1,LAMA1,VEGFA
GO Process	GO:2000027	Regulation of animal organ morphogenesis	5	257	1.13	0.013	9606.ENSP00000220772,9606.ENSP00000361107,9606.ENSP00000414359,9606.ENSP00000443824,9606.ENSP00000478570	SFRP1,BMPR1A,PSMA1,ZNRF3,VEGFA
GO Process	GO:0007411	Axon guidance	5	275	1.1	0.017	9606.ENSP00000265362,9606.ENSP00000374309,9606.ENSP00000380903,9606.ENSP00000418663,9606.ENSP00000478570	SEMA3A,LAMA1,ROBO3,BOC,VEGFA
GO Process	GO:0048732	Gland development	7	410	1.08	0.0013	9606.ENSP00000220772,9606.ENSP00000265362,9606.ENSP00000333203,9606.ENSP00000349437,9606.ENSP00000361107,9606.ENSP00000374309,9606.ENSP00000478570	SFRP1,SEMA3A,SERPINA5,IGF2R,BMPR1A,LAMA1,VEGFA
GO Function	GO:0001664	G protein-coupled receptor binding	5	294	1.07	0.0159	9606.ENSP00000220772,9606.ENSP00000296026,9606.ENSP00000354416,9606.ENSP00000427279,9606.ENSP00000443824	SFRP1,CXCL3,CCL28,CXCL2,ZNRF3
KEGG	hsa04360	Axon guidance	3	177	1.07	0.0472	9606.ENSP00000265362,9606.ENSP00000380903,9606.ENSP00000418663	SEMA3A,ROBO3,BOC
GO Function	GO:0048018	Receptor ligand activity	8	490	1.06	0.00053	9606.ENSP00000230990,9606.ENSP00000261796,9606.ENSP00000265362,9606.ENSP00000274625,9606.ENSP00000296026,9606.ENSP00000354416,9606.ENSP00000427279,9606.ENSP00000478570	HBEGF,IL17B,SEMA3A,FGF18,CXCL3,CCL28,CXCL2,VEGFA
GO Process	GO:0006935	Chemotaxis	9	545	1.06	0.0002	9606.ENSP00000230990,9606.ENSP00000265362,9606.ENSP00000296026,9606.ENSP00000354416,9606.ENSP00000374309,9606.ENSP00000380903,9606.ENSP00000418663,9606.ENSP00000427279,9606.ENSP00000478570	HBEGF,SEMA3A,CXCL3,CCL28,LAMA1,ROBO3,BOC,CXCL2,VEGFA
WikiPathways	WP3932	Focal adhesion: PI3K-Akt-mTOR-signaling pathway	5	302	1.06	0.0226	9606.ENSP00000222399,9606.ENSP00000258341,9606.ENSP00000274625,9606.ENSP00000374309,9606.ENSP00000478570	LAMB1,LAMC1,FGF18,LAMA1,VEGFA
COMPARTMENTS	GOCC:0009986	Cell surface	7	433	1.05	0.0012	9606.ENSP00000220772,9606.ENSP00000230990,9606.ENSP00000303366,9606.ENSP00000333203,9606.ENSP00000349437,9606.ENSP00000361107,9606.ENSP00000478570	SFRP1,HBEGF,LMAN2,SERPINA5,IGF2R,BMPR1A,VEGFA
WikiPathways	WP4172	PI3K-Akt signaling pathway	5	336	1.02	0.0243	9606.ENSP00000222399,9606.ENSP00000258341,9606.ENSP00000274625,9606.ENSP00000374309,9606.ENSP00000478570	LAMB1,LAMC1,FGF18,LAMA1,VEGFA
COMPARTMENTS	GOCC:0005615	Extracellular space	14	985	1	2.33e-08	9606.ENSP00000220772,9606.ENSP00000222399,9606.ENSP00000230990,9606.ENSP00000258341,9606.ENSP00000296026,9606.ENSP00000303366,9606.ENSP00000333203,9606.ENSP00000349437,9606.ENSP00000354416,9606.ENSP00000356198,9606.ENSP00000362108,9606.ENSP00000362924,9606.ENSP00000374309,9606.ENSP00000478570	SFRP1,LAMB1,HBEGF,LAMC1,CXCL3,LMAN2,SERPINA5,IGF2R,CCL28,CHIT1,LCN2,GSN,LAMA1,VEGFA
KEGG	hsa04151	PI3K-Akt signaling pathway	5	350	1	0.0074	9606.ENSP00000222399,9606.ENSP00000258341,9606.ENSP00000274625,9606.ENSP00000374309,9606.ENSP00000478570	LAMB1,LAMC1,FGF18,LAMA1,VEGFA
GO Process	GO:0048729	Tissue morphogenesis	7	561	0.94	0.0059	9606.ENSP00000220772,9606.ENSP00000230990,9606.ENSP00000236918,9606.ENSP00000265362,9606.ENSP00000361107,9606.ENSP00000374309,9606.ENSP00000478570	SFRP1,HBEGF,TNNT2,SEMA3A,BMPR1A,LAMA1,VEGFA
GO Process	GO:0000904	Cell morphogenesis involved in differentiation	7	566	0.94	0.006	9606.ENSP00000222399,9606.ENSP00000258341,9606.ENSP00000265362,9606.ENSP00000374309,9606.ENSP00000380903,9606.ENSP00000418663,9606.ENSP00000478570	LAMB1,LAMC1,SEMA3A,LAMA1,ROBO3,BOC,VEGFA
TISSUES	BTO:0000141	Bone marrow	6	478	0.94	0.0497	9606.ENSP00000222399,9606.ENSP00000236147,9606.ENSP00000333203,9606.ENSP00000362108,9606.ENSP00000414359,9606.ENSP00000438483	LAMB1,SELL,SERPINA5,LCN2,PSMA1,KPNA2
KEGG	hsa05165	Human papillomavirus infection	4	325	0.93	0.03	9606.ENSP00000222399,9606.ENSP00000258341,9606.ENSP00000374309,9606.ENSP00000478570	LAMB1,LAMC1,LAMA1,VEGFA
Reactome	HSA-9006934	Signaling by Receptor Tyrosine Kinases	6	502	0.92	0.0297	9606.ENSP00000222399,9606.ENSP00000230990,9606.ENSP00000258341,9606.ENSP00000274625,9606.ENSP00000374309,9606.ENSP00000478570	LAMB1,HBEGF,LAMC1,FGF18,LAMA1,VEGFA
GO Process	GO:0016477	Cell migration	10	896	0.89	0.00048	9606.ENSP00000222399,9606.ENSP00000230990,9606.ENSP00000236147,9606.ENSP00000258341,9606.ENSP00000265362,9606.ENSP00000296026,9606.ENSP00000354416,9606.ENSP00000355237,9606.ENSP00000427279,9606.ENSP00000478570	LAMB1,HBEGF,SELL,LAMC1,SEMA3A,CXCL3,CCL28,CDC42BPB,CXCL2,VEGFA
Reactome	HSA-422475	Axon guidance	6	547	0.88	0.0307	9606.ENSP00000222399,9606.ENSP00000258341,9606.ENSP00000265362,9606.ENSP00000374309,9606.ENSP00000380903,9606.ENSP00000414359	LAMB1,LAMC1,SEMA3A,LAMA1,ROBO3,PSMA1
UniProt Keywords	KW-0130	Cell adhesion	5	474	0.87	0.0357	9606.ENSP00000222399,9606.ENSP00000236147,9606.ENSP00000258341,9606.ENSP00000374309,9606.ENSP00000418663	LAMB1,SELL,LAMC1,LAMA1,BOC
GO Process	GO:0040011	Locomotion	13	1251	0.86	4.72e-05	9606.ENSP00000222399,9606.ENSP00000230990,9606.ENSP00000236147,9606.ENSP00000258341,9606.ENSP00000265362,9606.ENSP00000296026,9606.ENSP00000354416,9606.ENSP00000355237,9606.ENSP00000374309,9606.ENSP00000380903,9606.ENSP00000418663,9606.ENSP00000427279,9606.ENSP00000478570	LAMB1,HBEGF,SELL,LAMC1,SEMA3A,CXCL3,CCL28,CDC42BPB,LAMA1,ROBO3,BOC,CXCL2,VEGFA
GO Process	GO:0030334	Regulation of cell migration	9	865	0.86	0.0017	9606.ENSP00000220772,9606.ENSP00000222399,9606.ENSP00000230990,9606.ENSP00000265362,9606.ENSP00000274625,9606.ENSP00000354416,9606.ENSP00000361107,9606.ENSP00000374309,9606.ENSP00000478570	SFRP1,LAMB1,HBEGF,SEMA3A,FGF18,CCL28,BMPR1A,LAMA1,VEGFA
COMPARTMENTS	GOCC:0030141	Secretory granule	7	704	0.84	0.0125	9606.ENSP00000236147,9606.ENSP00000333203,9606.ENSP00000349437,9606.ENSP00000356198,9606.ENSP00000362108,9606.ENSP00000362924,9606.ENSP00000478570	SELL,SERPINA5,IGF2R,CHIT1,LCN2,GSN,VEGFA
GO Component	GO:0009986	Cell surface	8	824	0.83	0.0051	9606.ENSP00000220772,9606.ENSP00000230990,9606.ENSP00000236147,9606.ENSP00000303366,9606.ENSP00000333203,9606.ENSP00000349437,9606.ENSP00000361107,9606.ENSP00000478570	SFRP1,HBEGF,SELL,LMAN2,SERPINA5,IGF2R,BMPR1A,VEGFA
GO Process	GO:0032989	Cellular component morphogenesis	6	614	0.83	0.0491	9606.ENSP00000236918,9606.ENSP00000265362,9606.ENSP00000374309,9606.ENSP00000380903,9606.ENSP00000418663,9606.ENSP00000478570	TNNT2,SEMA3A,LAMA1,ROBO3,BOC,VEGFA
KEGG	hsa05200	Pathways in cancer	5	517	0.83	0.0218	9606.ENSP00000222399,9606.ENSP00000258341,9606.ENSP00000274625,9606.ENSP00000374309,9606.ENSP00000478570	LAMB1,LAMC1,FGF18,LAMA1,VEGFA
GO Process	GO:0006928	Movement of cell or subcellular component	14	1501	0.81	4.72e-05	9606.ENSP00000222399,9606.ENSP00000230990,9606.ENSP00000236147,9606.ENSP00000236918,9606.ENSP00000258341,9606.ENSP00000265362,9606.ENSP00000296026,9606.ENSP00000354416,9606.ENSP00000355237,9606.ENSP00000374309,9606.ENSP00000380903,9606.ENSP00000418663,9606.ENSP00000427279,9606.ENSP00000478570	LAMB1,HBEGF,SELL,TNNT2,LAMC1,SEMA3A,CXCL3,CCL28,CDC42BPB,LAMA1,ROBO3,BOC,CXCL2,VEGFA
GO Process	GO:0009887	Animal organ morphogenesis	9	967	0.81	0.0038	9606.ENSP00000220772,9606.ENSP00000222399,9606.ENSP00000236918,9606.ENSP00000258341,9606.ENSP00000265362,9606.ENSP00000274625,9606.ENSP00000361107,9606.ENSP00000374309,9606.ENSP00000478570	SFRP1,LAMB1,TNNT2,LAMC1,SEMA3A,FGF18,BMPR1A,LAMA1,VEGFA
COMPARTMENTS	GOCC:0005576	Extracellular region	18	2035	0.79	2.33e-08	9606.ENSP00000220772,9606.ENSP00000222399,9606.ENSP00000230990,9606.ENSP00000258341,9606.ENSP00000261796,9606.ENSP00000265362,9606.ENSP00000274625,9606.ENSP00000296026,9606.ENSP00000303366,9606.ENSP00000333203,9606.ENSP00000349437,9606.ENSP00000354416,9606.ENSP00000356198,9606.ENSP00000362108,9606.ENSP00000362924,9606.ENSP00000374309,9606.ENSP00000427279,9606.ENSP00000478570	SFRP1,LAMB1,HBEGF,LAMC1,IL17B,SEMA3A,FGF18,CXCL3,LMAN2,SERPINA5,IGF2R,CCL28,CHIT1,LCN2,GSN,LAMA1,CXCL2,VEGFA
UniProt Keywords	KW-0964	Secreted	16	1818	0.79	7.5e-08	9606.ENSP00000220772,9606.ENSP00000222399,9606.ENSP00000230990,9606.ENSP00000258341,9606.ENSP00000261796,9606.ENSP00000265362,9606.ENSP00000274625,9606.ENSP00000296026,9606.ENSP00000333203,9606.ENSP00000354416,9606.ENSP00000356198,9606.ENSP00000362108,9606.ENSP00000362924,9606.ENSP00000374309,9606.ENSP00000427279,9606.ENSP00000478570	SFRP1,LAMB1,HBEGF,LAMC1,IL17B,SEMA3A,FGF18,CXCL3,SERPINA5,CCL28,CHIT1,LCN2,GSN,LAMA1,CXCL2,VEGFA
GO Component	GO:0030141	Secretory granule	7	845	0.76	0.0235	9606.ENSP00000236147,9606.ENSP00000333203,9606.ENSP00000349437,9606.ENSP00000356198,9606.ENSP00000362108,9606.ENSP00000362924,9606.ENSP00000478570	SELL,SERPINA5,IGF2R,CHIT1,LCN2,GSN,VEGFA
GO Process	GO:0071345	Cellular response to cytokine stimulus	8	1013	0.74	0.0224	9606.ENSP00000220772,9606.ENSP00000227752,9606.ENSP00000296026,9606.ENSP00000362108,9606.ENSP00000362924,9606.ENSP00000414359,9606.ENSP00000427279,9606.ENSP00000478570	SFRP1,IL10RA,CXCL3,LCN2,GSN,PSMA1,CXCL2,VEGFA
GO Function	GO:0005102	Signaling receptor binding	12	1581	0.72	0.00053	9606.ENSP00000220772,9606.ENSP00000222399,9606.ENSP00000230990,9606.ENSP00000261796,9606.ENSP00000265362,9606.ENSP00000274625,9606.ENSP00000296026,9606.ENSP00000354416,9606.ENSP00000374309,9606.ENSP00000427279,9606.ENSP00000443824,9606.ENSP00000478570	SFRP1,LAMB1,HBEGF,IL17B,SEMA3A,FGF18,CXCL3,CCL28,LAMA1,CXCL2,ZNRF3,VEGFA
UniProt Keywords	KW-0732	Signal	24	3233	0.71	1.28e-12	9606.ENSP00000220772,9606.ENSP00000222399,9606.ENSP00000227752,9606.ENSP00000230990,9606.ENSP00000236147,9606.ENSP00000258341,9606.ENSP00000261796,9606.ENSP00000265362,9606.ENSP00000274625,9606.ENSP00000296026,9606.ENSP00000303366,9606.ENSP00000333203,9606.ENSP00000349437,9606.ENSP00000354416,9606.ENSP00000356198,9606.ENSP00000361107,9606.ENSP00000362108,9606.ENSP00000362924,9606.ENSP00000374309,9606.ENSP00000380903,9606.ENSP00000418663,9606.ENSP00000427279,9606.ENSP00000443824,9606.ENSP00000478570	SFRP1,LAMB1,IL10RA,HBEGF,SELL,LAMC1,IL17B,SEMA3A,FGF18,CXCL3,LMAN2,SERPINA5,IGF2R,CCL28,CHIT1,BMPR1A,LCN2,GSN,LAMA1,ROBO3,BOC,CXCL2,ZNRF3,VEGFA
GO Process	GO:0048468	Cell development	11	1629	0.67	0.0047	9606.ENSP00000222399,9606.ENSP00000236918,9606.ENSP00000258341,9606.ENSP00000265362,9606.ENSP00000274625,9606.ENSP00000361107,9606.ENSP00000362924,9606.ENSP00000374309,9606.ENSP00000380903,9606.ENSP00000418663,9606.ENSP00000478570	LAMB1,TNNT2,LAMC1,SEMA3A,FGF18,BMPR1A,GSN,LAMA1,ROBO3,BOC,VEGFA
UniProt Keywords	KW-1015	Disulfide bond	22	3304	0.67	4.75e-10	9606.ENSP00000220772,9606.ENSP00000222399,9606.ENSP00000227752,9606.ENSP00000230990,9606.ENSP00000236147,9606.ENSP00000258341,9606.ENSP00000261796,9606.ENSP00000265362,9606.ENSP00000274625,9606.ENSP00000296026,9606.ENSP00000303366,9606.ENSP00000349437,9606.ENSP00000354416,9606.ENSP00000356198,9606.ENSP00000361107,9606.ENSP00000362108,9606.ENSP00000362924,9606.ENSP00000374309,9606.ENSP00000380903,9606.ENSP00000418663,9606.ENSP00000427279,9606.ENSP00000478570	SFRP1,LAMB1,IL10RA,HBEGF,SELL,LAMC1,IL17B,SEMA3A,FGF18,CXCL3,LMAN2,IGF2R,CCL28,CHIT1,BMPR1A,LCN2,GSN,LAMA1,ROBO3,BOC,CXCL2,VEGFA
GO Process	GO:0007166	Cell surface receptor signaling pathway	15	2325	0.65	0.00029	9606.ENSP00000220772,9606.ENSP00000227752,9606.ENSP00000230990,9606.ENSP00000265362,9606.ENSP00000274625,9606.ENSP00000296026,9606.ENSP00000349437,9606.ENSP00000361107,9606.ENSP00000362108,9606.ENSP00000374309,9606.ENSP00000414359,9606.ENSP00000418663,9606.ENSP00000427279,9606.ENSP00000443824,9606.ENSP00000478570	SFRP1,IL10RA,HBEGF,SEMA3A,FGF18,CXCL3,IGF2R,BMPR1A,LCN2,LAMA1,PSMA1,BOC,CXCL2,ZNRF3,VEGFA
GO Component	GO:0005615	Extracellular space	20	3195	0.64	2.61e-07	9606.ENSP00000220772,9606.ENSP00000222399,9606.ENSP00000230990,9606.ENSP00000258341,9606.ENSP00000261796,9606.ENSP00000265362,9606.ENSP00000274625,9606.ENSP00000296026,9606.ENSP00000303366,9606.ENSP00000333203,9606.ENSP00000349437,9606.ENSP00000354416,9606.ENSP00000355237,9606.ENSP00000356198,9606.ENSP00000362108,9606.ENSP00000362924,9606.ENSP00000374309,9606.ENSP00000414359,9606.ENSP00000427279,9606.ENSP00000478570	SFRP1,LAMB1,HBEGF,LAMC1,IL17B,SEMA3A,FGF18,CXCL3,LMAN2,SERPINA5,IGF2R,CCL28,CDC42BPB,CHIT1,LCN2,GSN,LAMA1,PSMA1,CXCL2,VEGFA
GO Process	GO:0009888	Tissue development	11	1760	0.64	0.0074	9606.ENSP00000220772,9606.ENSP00000222399,9606.ENSP00000230990,9606.ENSP00000236918,9606.ENSP00000258341,9606.ENSP00000265362,9606.ENSP00000274625,9606.ENSP00000361107,9606.ENSP00000362924,9606.ENSP00000374309,9606.ENSP00000478570	SFRP1,LAMB1,HBEGF,TNNT2,LAMC1,SEMA3A,FGF18,BMPR1A,GSN,LAMA1,VEGFA
GO Process	GO:0006955	Immune response	10	1588	0.64	0.017	9606.ENSP00000236147,9606.ENSP00000261796,9606.ENSP00000296026,9606.ENSP00000349437,9606.ENSP00000354416,9606.ENSP00000356198,9606.ENSP00000361107,9606.ENSP00000362108,9606.ENSP00000362924,9606.ENSP00000427279	SELL,IL17B,CXCL3,IGF2R,CCL28,CHIT1,BMPR1A,LCN2,GSN,CXCL2
GO Process	GO:0009605	Response to external stimulus	14	2310	0.63	0.0011	9606.ENSP00000220772,9606.ENSP00000227752,9606.ENSP00000230990,9606.ENSP00000265362,9606.ENSP00000296026,9606.ENSP00000354416,9606.ENSP00000356198,9606.ENSP00000362108,9606.ENSP00000362924,9606.ENSP00000374309,9606.ENSP00000380903,9606.ENSP00000418663,9606.ENSP00000427279,9606.ENSP00000478570	SFRP1,IL10RA,HBEGF,SEMA3A,CXCL3,CCL28,CHIT1,LCN2,GSN,LAMA1,ROBO3,BOC,CXCL2,VEGFA
GO Process	GO:0009653	Anatomical structure morphogenesis	12	2165	0.59	0.0084	9606.ENSP00000220772,9606.ENSP00000222399,9606.ENSP00000230990,9606.ENSP00000236918,9606.ENSP00000258341,9606.ENSP00000265362,9606.ENSP00000274625,9606.ENSP00000361107,9606.ENSP00000374309,9606.ENSP00000380903,9606.ENSP00000418663,9606.ENSP00000478570	SFRP1,LAMB1,HBEGF,TNNT2,LAMC1,SEMA3A,FGF18,BMPR1A,LAMA1,ROBO3,BOC,VEGFA
Reactome	HSA-162582	Signal Transduction	15	2741	0.58	0.0021	9606.ENSP00000220772,9606.ENSP00000222399,9606.ENSP00000230990,9606.ENSP00000258341,9606.ENSP00000274625,9606.ENSP00000296026,9606.ENSP00000354416,9606.ENSP00000361107,9606.ENSP00000374309,9606.ENSP00000414359,9606.ENSP00000418663,9606.ENSP00000427279,9606.ENSP00000438483,9606.ENSP00000443824,9606.ENSP00000478570	SFRP1,LAMB1,HBEGF,LAMC1,FGF18,CXCL3,CCL28,BMPR1A,LAMA1,PSMA1,BOC,CXCL2,KPNA2,ZNRF3,VEGFA
GO Component	GO:0070062	Extracellular exosome	11	2099	0.56	0.0186	9606.ENSP00000220772,9606.ENSP00000222399,9606.ENSP00000258341,9606.ENSP00000303366,9606.ENSP00000333203,9606.ENSP00000349437,9606.ENSP00000354416,9606.ENSP00000355237,9606.ENSP00000362108,9606.ENSP00000362924,9606.ENSP00000414359	SFRP1,LAMB1,LAMC1,LMAN2,SERPINA5,IGF2R,CCL28,CDC42BPB,LCN2,GSN,PSMA1
GO Process	GO:0002376	Immune system process	13	2481	0.56	0.0062	9606.ENSP00000220772,9606.ENSP00000236147,9606.ENSP00000261796,9606.ENSP00000296026,9606.ENSP00000349437,9606.ENSP00000354416,9606.ENSP00000356198,9606.ENSP00000361107,9606.ENSP00000362108,9606.ENSP00000362924,9606.ENSP00000414359,9606.ENSP00000427279,9606.ENSP00000478570	SFRP1,SELL,IL17B,CXCL3,IGF2R,CCL28,CHIT1,BMPR1A,LCN2,GSN,PSMA1,CXCL2,VEGFA
Reactome	HSA-168256	Immune System	10	1956	0.55	0.0439	9606.ENSP00000227752,9606.ENSP00000236147,9606.ENSP00000349437,9606.ENSP00000356198,9606.ENSP00000362108,9606.ENSP00000362924,9606.ENSP00000414359,9606.ENSP00000427279,9606.ENSP00000438483,9606.ENSP00000478570	IL10RA,SELL,IGF2R,CHIT1,LCN2,GSN,PSMA1,CXCL2,KPNA2,VEGFA
UniProt Keywords	KW-0325	Glycoprotein	21	4349	0.53	7.54e-07	9606.ENSP00000220772,9606.ENSP00000222399,9606.ENSP00000227752,9606.ENSP00000230990,9606.ENSP00000236147,9606.ENSP00000258341,9606.ENSP00000261796,9606.ENSP00000265362,9606.ENSP00000274625,9606.ENSP00000303366,9606.ENSP00000333203,9606.ENSP00000349437,9606.ENSP00000354416,9606.ENSP00000356198,9606.ENSP00000361107,9606.ENSP00000362108,9606.ENSP00000374309,9606.ENSP00000380903,9606.ENSP00000414359,9606.ENSP00000418663,9606.ENSP00000478570	SFRP1,LAMB1,IL10RA,HBEGF,SELL,LAMC1,IL17B,SEMA3A,FGF18,LMAN2,SERPINA5,IGF2R,CCL28,CHIT1,BMPR1A,LCN2,LAMA1,ROBO3,PSMA1,BOC,VEGFA
GO Process	GO:0042221	Response to chemical	19	4333	0.49	0.0005	9606.ENSP00000220772,9606.ENSP00000227752,9606.ENSP00000230990,9606.ENSP00000236147,9606.ENSP00000236918,9606.ENSP00000265362,9606.ENSP00000274625,9606.ENSP00000296026,9606.ENSP00000349437,9606.ENSP00000354416,9606.ENSP00000361107,9606.ENSP00000362108,9606.ENSP00000362924,9606.ENSP00000374309,9606.ENSP00000380903,9606.ENSP00000414359,9606.ENSP00000418663,9606.ENSP00000427279,9606.ENSP00000478570	SFRP1,IL10RA,HBEGF,SELL,TNNT2,SEMA3A,FGF18,CXCL3,IGF2R,CCL28,BMPR1A,LCN2,GSN,LAMA1,ROBO3,PSMA1,BOC,CXCL2,VEGFA
GO Process	GO:0070887	Cellular response to chemical stimulus	13	2919	0.49	0.0247	9606.ENSP00000220772,9606.ENSP00000227752,9606.ENSP00000230990,9606.ENSP00000274625,9606.ENSP00000296026,9606.ENSP00000354416,9606.ENSP00000361107,9606.ENSP00000362108,9606.ENSP00000362924,9606.ENSP00000380903,9606.ENSP00000414359,9606.ENSP00000427279,9606.ENSP00000478570	SFRP1,IL10RA,HBEGF,FGF18,CXCL3,CCL28,BMPR1A,LCN2,GSN,ROBO3,PSMA1,CXCL2,VEGFA
GO Process	GO:0007165	Signal transduction	20	4876	0.46	0.0005	9606.ENSP00000220772,9606.ENSP00000227752,9606.ENSP00000230990,9606.ENSP00000261796,9606.ENSP00000265362,9606.ENSP00000274625,9606.ENSP00000296026,9606.ENSP00000349437,9606.ENSP00000354416,9606.ENSP00000355237,9606.ENSP00000361107,9606.ENSP00000362108,9606.ENSP00000362924,9606.ENSP00000374309,9606.ENSP00000414359,9606.ENSP00000418663,9606.ENSP00000427279,9606.ENSP00000438483,9606.ENSP00000443824,9606.ENSP00000478570	SFRP1,IL10RA,HBEGF,IL17B,SEMA3A,FGF18,CXCL3,IGF2R,CCL28,CDC42BPB,BMPR1A,LCN2,GSN,LAMA1,PSMA1,BOC,CXCL2,KPNA2,ZNRF3,VEGFA
GO Component	GO:0031982	Vesicle	15	3879	0.43	0.0186	9606.ENSP00000220772,9606.ENSP00000222399,9606.ENSP00000230990,9606.ENSP00000236147,9606.ENSP00000258341,9606.ENSP00000303366,9606.ENSP00000333203,9606.ENSP00000349437,9606.ENSP00000354416,9606.ENSP00000355237,9606.ENSP00000356198,9606.ENSP00000362108,9606.ENSP00000362924,9606.ENSP00000414359,9606.ENSP00000478570	SFRP1,LAMB1,HBEGF,SELL,LAMC1,LMAN2,SERPINA5,IGF2R,CCL28,CDC42BPB,CHIT1,LCN2,GSN,PSMA1,VEGFA
GO Function	GO:0005515	Protein binding	24	7026	0.38	0.00026	9606.ENSP00000220772,9606.ENSP00000222399,9606.ENSP00000227752,9606.ENSP00000230990,9606.ENSP00000236147,9606.ENSP00000236918,9606.ENSP00000261796,9606.ENSP00000265362,9606.ENSP00000274625,9606.ENSP00000296026,9606.ENSP00000303366,9606.ENSP00000333203,9606.ENSP00000349437,9606.ENSP00000354416,9606.ENSP00000355237,9606.ENSP00000361107,9606.ENSP00000362108,9606.ENSP00000362924,9606.ENSP00000374309,9606.ENSP00000380903,9606.ENSP00000427279,9606.ENSP00000438483,9606.ENSP00000443824,9606.ENSP00000478570	SFRP1,LAMB1,IL10RA,HBEGF,SELL,TNNT2,IL17B,SEMA3A,FGF18,CXCL3,LMAN2,SERPINA5,IGF2R,CCL28,CDC42BPB,BMPR1A,LCN2,GSN,LAMA1,ROBO3,CXCL2,KPNA2,ZNRF3,VEGFA
GO Process	GO:0051179	Localization	19	5591	0.38	0.0084	9606.ENSP00000222399,9606.ENSP00000227752,9606.ENSP00000230990,9606.ENSP00000236147,9606.ENSP00000258341,9606.ENSP00000265362,9606.ENSP00000296026,9606.ENSP00000303366,9606.ENSP00000333203,9606.ENSP00000349437,9606.ENSP00000354416,9606.ENSP00000355237,9606.ENSP00000356198,9606.ENSP00000362108,9606.ENSP00000362924,9606.ENSP00000414359,9606.ENSP00000427279,9606.ENSP00000438483,9606.ENSP00000478570	LAMB1,IL10RA,HBEGF,SELL,LAMC1,SEMA3A,CXCL3,LMAN2,SERPINA5,IGF2R,CCL28,CDC42BPB,CHIT1,LCN2,GSN,PSMA1,CXCL2,KPNA2,VEGFA
GO Process	GO:0051716	Cellular response to stimulus	21	6489	0.35	0.0047	9606.ENSP00000220772,9606.ENSP00000227752,9606.ENSP00000230990,9606.ENSP00000261796,9606.ENSP00000265362,9606.ENSP00000274625,9606.ENSP00000296026,9606.ENSP00000349437,9606.ENSP00000354416,9606.ENSP00000355237,9606.ENSP00000361107,9606.ENSP00000362108,9606.ENSP00000362924,9606.ENSP00000374309,9606.ENSP00000380903,9606.ENSP00000414359,9606.ENSP00000418663,9606.ENSP00000427279,9606.ENSP00000438483,9606.ENSP00000443824,9606.ENSP00000478570	SFRP1,IL10RA,HBEGF,IL17B,SEMA3A,FGF18,CXCL3,IGF2R,CCL28,CDC42BPB,BMPR1A,LCN2,GSN,LAMA1,ROBO3,PSMA1,BOC,CXCL2,KPNA2,ZNRF3,VEGFA
GO Process	GO:0050896	Response to stimulus	25	8046	0.34	0.00036	9606.ENSP00000220772,9606.ENSP00000227752,9606.ENSP00000230990,9606.ENSP00000236147,9606.ENSP00000236918,9606.ENSP00000261796,9606.ENSP00000265362,9606.ENSP00000274625,9606.ENSP00000296026,9606.ENSP00000333203,9606.ENSP00000349437,9606.ENSP00000354416,9606.ENSP00000355237,9606.ENSP00000356198,9606.ENSP00000361107,9606.ENSP00000362108,9606.ENSP00000362924,9606.ENSP00000374309,9606.ENSP00000380903,9606.ENSP00000414359,9606.ENSP00000418663,9606.ENSP00000427279,9606.ENSP00000438483,9606.ENSP00000443824,9606.ENSP00000478570	SFRP1,IL10RA,HBEGF,SELL,TNNT2,IL17B,SEMA3A,FGF18,CXCL3,SERPINA5,IGF2R,CCL28,CDC42BPB,CHIT1,BMPR1A,LCN2,GSN,LAMA1,ROBO3,PSMA1,BOC,CXCL2,KPNA2,ZNRF3,VEGFA
GO Process	GO:0050789	Regulation of biological process	26	11475	0.2	0.0231	9606.ENSP00000220772,9606.ENSP00000222399,9606.ENSP00000227752,9606.ENSP00000230990,9606.ENSP00000236147,9606.ENSP00000236918,9606.ENSP00000258341,9606.ENSP00000261796,9606.ENSP00000265362,9606.ENSP00000274625,9606.ENSP00000296026,9606.ENSP00000303366,9606.ENSP00000333203,9606.ENSP00000349437,9606.ENSP00000354416,9606.ENSP00000355237,9606.ENSP00000361107,9606.ENSP00000362108,9606.ENSP00000362924,9606.ENSP00000374309,9606.ENSP00000414359,9606.ENSP00000418663,9606.ENSP00000427279,9606.ENSP00000438483,9606.ENSP00000443824,9606.ENSP00000478570	SFRP1,LAMB1,IL10RA,HBEGF,SELL,TNNT2,LAMC1,IL17B,SEMA3A,FGF18,CXCL3,LMAN2,SERPINA5,IGF2R,CCL28,CDC42BPB,BMPR1A,LCN2,GSN,LAMA1,PSMA1,BOC,CXCL2,KPNA2,ZNRF3,VEGFA
COMPARTMENTS	GOCC:0110165	Cellular anatomical entity	28	13853	0.15	0.0147	9606.ENSP00000220772,9606.ENSP00000222399,9606.ENSP00000227752,9606.ENSP00000230990,9606.ENSP00000236147,9606.ENSP00000236918,9606.ENSP00000258341,9606.ENSP00000261796,9606.ENSP00000265362,9606.ENSP00000274625,9606.ENSP00000296026,9606.ENSP00000303366,9606.ENSP00000333203,9606.ENSP00000349437,9606.ENSP00000354416,9606.ENSP00000355237,9606.ENSP00000356198,9606.ENSP00000361107,9606.ENSP00000362108,9606.ENSP00000362924,9606.ENSP00000374309,9606.ENSP00000380903,9606.ENSP00000414359,9606.ENSP00000418663,9606.ENSP00000427279,9606.ENSP00000438483,9606.ENSP00000443824,9606.ENSP00000478570	SFRP1,LAMB1,IL10RA,HBEGF,SELL,TNNT2,LAMC1,IL17B,SEMA3A,FGF18,CXCL3,LMAN2,SERPINA5,IGF2R,CCL28,CDC42BPB,CHIT1,BMPR1A,LCN2,GSN,LAMA1,ROBO3,PSMA1,BOC,CXCL2,KPNA2,ZNRF3,VEGFA

### Sheet: Table 7s IPA FW P
Table 5s. IPA analysis of proteins associated with FW with p-value <0.01.
Canonical Pathways
Ingenuity Canonical Pathways	p-value	Overlap Ratio	Molecules
Synaptogenesis Signaling Pathway	4.57e-07	0.019	CDH1,CDH5,CDH6,EFNA3,EFNA5,SNAP25
Gα12/13 Signaling	0.000288	0.0226	CDH1,CDH5,CDH6
Coagulation System	0.000537	0.0571	SERPINA5,SERPIND1
Pulmonary Healing Signaling Pathway	0.000933	0.0151	CDH1,HBEGF,VEGFA
Ephrin A Signaling	0.000955	0.0426	EFNA3,EFNA5
Upstream Regulators
Upstream Regulator	Molecule Type	p-value of overlap	Target molecules in dataset	Mechanistic Network
estrogen receptor	group	2.58e-09	CDH1,CDH5,HBEGF,SELL,SOST,TFF3,VEGFA	ERK,ESR1,FOXO3,Hif1,NFE2L2,PI3K (complex),SMAD3,SP1,STAT1,estrogen receptor
ERK	group	8.82e-08	CDH1,CDH5,HBEGF,SELL,SOST,VEGFA	EDN1,ERK,ESR1,Hif1,NFE2L2,PI3K (complex),SMAD3,SP1,STAT1,estrogen receptor
bevacizumab	biologic drug	4.75e-07	CDH1,NRP1,VEGFA	FOXO3,STAT3,Vegf,bevacizumab
Hif1	complex	7.37e-07	CDH1,SOST,TFF3,VEGFA
AGT	growth factor	1.32e-06	ASAH2,CDH5,EFNA5,HBEGF,SELL,SOST,TNNI3,VEGFA	AGT,ERK,ETS1,FOXO3,MAPK3,SMAD3,SP1,STAT1,estrogen receptor
Causal Networks
Master Regulator	Molecule Type	p-value of overlap	Network bias-corrected p-value	Participating regulators	Target molecules in dataset
onapristone	chemical drug	7.06e-12	0.0001	estrogen receptor,onapristone,PGR	CDH1,CDH5,EFNA3,HBEGF,NRP1,SELL,SERPINA5,SNAP25,SOST,TFF3,VEGFA
estrogen receptor	group	7.21e-10	0.0001	estrogen receptor	CDH1,CDH5,HBEGF,SELL,SOST,TFF3,VEGFA
TFAP2C	transcription regulator	3.45e-09	0.0002	ERK,TFAP2C	CDH1,CDH5,HBEGF,NRP1,SELL,SOST,VEGFA
FAU	other	9.07e-09	0.0004	ERK,FAU,MAPK1	CDH1,CDH5,HBEGF,LGALS3BP,NRP1,SELL,SOST,VEGFA
NSC-295642	chemical reagent	9.07e-09	0.0004	ERK,MAPK1,NSC-295642	CDH1,CDH5,HBEGF,LGALS3BP,NRP1,SELL,SOST,VEGFA
Diseases and Bio Functions
Diseases and Disorders
Name	p-value range	# Molecules
Cardiovascular Disease	1.95E-03 - 3.51E-07	12
Hematological Disease	1.95E-03 - 3.51E-07	8
Organismal Injury and Abnormalities	1.95E-03 - 3.51E-07	23
Cancer	1.95E-03 - 9.14E-07	23
Connective Tissue Disorders	9.78E-04 - 9.14E-07	8
Molecular and Cellular Functions
Name	p-value range	# Molecules
Cell-To-Cell Signaling and Interaction	1.95E-03 - 3.32E-08	15
Cellular Assembly and Organization	1.95E-03 - 3.32E-08	14
Cell Death and Survival	1.95E-03 - 4.89E-07	17
Cell Cycle	9.78E-04 - 9.14E-07	6
Cellular Movement	1.95E-03 - 1.29E-06	13
Physiological System Development and Function
Name	p-value range	# Molecules
Organismal Functions	1.46E-03 - 6.83E-08	7
Hematological System Development and Function	1.89E-03 - 9.14E-07	8
Organismal Development	1.95E-03 - 9.14E-07	17
Tissue Development	1.95E-03 - 9.14E-07	14
Cardiovascular System Development and Function	1.95E-03 - 4.37E-06	10
Top Tox Functions
Assays: Clinical Chemistry and Hematology
Name	p-value range	# Molecules
Increased Levels of Albumin	9.78E-04 - 9.78E-04	1
Increased Levels of Alkaline Phosphatase	9.78E-04 - 9.78E-04	1
Cardiotoxicity
Name	p-value range	# Molecules
Congenital Heart Anomaly	1.41E-01 - 1.37E-05	2
Cardiac Dilation	8.28E-02 - 1.95E-03	3
Cardiac Enlargement	1.67E-01 - 1.95E-03	3
Heart Failure	1.50E-01 - 1.95E-03	2
Cardiac Dysfunction	3.46E-02 - 3.18E-03	3
Hepatotoxicity
Name	p-value range	# Molecules
Hepatocellular carcinoma	4.17E-01 - 1.95E-03	3
Liver Edema	1.95E-03 - 1.95E-03	1
Liver Hyperplasia/Hyperproliferation	4.17E-01 - 1.95E-03	9
Liver Necrosis/Cell Death	1.56E-01 - 4.28E-03	3
Liver Fibrosis	1.06E-01 - 4.88E-03	4
Nephrotoxicity
Name	p-value range	# Molecules
Glomerular Injury	3.46E-02 - 1.72E-04	4
Renal Inflammation	7.28E-03 - 1.72E-04	3
Renal Nephritis	7.28E-03 - 1.72E-04	3
Renal Damage	1.84E-02 - 9.78E-04	3
Renal Regeneration	1.95E-03 - 1.95E-03	1
Top Regulator Effect Networks
Top Networks
ID	Top Diseases and Functions	Score	Focus Molecules	Molecules in Network
1	Organismal Functions, Cell-To-Cell Signaling and Interaction, Cellular Assembly and Organization	31	12	AMPK,APOL1,ASAH2,Akt,Alpha catenin,Ap1,CDH1,CDH5,CDH6,CG,Cadherin,Cyclin A,EFNA3,EFNA5,Eph,Fibrin,HBEGF,HDL,Hif1,IL12 (complex),Immunoglobulin,LDL,MAP2K1/2,Mlc,Mmp,PDGF BB,PI3K (family),PRKAA,SERPIND1,SNAP25,Secretase gamma,TFF3,VEGFA,estrogen receptor,p70 S6k
2	Cell-To-Cell Signaling and Interaction, Hematological System Development and Function, Immune Cell Trafficking	13	6	26s Proteasome,ERBB,ERK,ERK1/2,FETUB,Focal adhesion kinase,Histone h3,IL12 (family),IgG,Ige,Insulin,Interferon alpha,Jnk,LGALS3BP,Mapk,NFkB (complex),NRP1,Nfat (family),P38 MAPK,PDGF-AA,PI3K (complex),Pkc(s),RAS,Rac,Ras homolog,S100A12,SELL,SOST,SRC (family),Sfk,Sos,TCR,TNNI3,Vegf,farnesyl transferase
3	Cellular Movement, Immune Cell Trafficking, Inflammatory Response	13	6	ACKR3,ADAM9,ADGRE5,ADGRG5,ADIPOQ,AGTR1,CANX,F2RL1,GAB2,GAST,GHRL,GPC4,GPC5,HBEGF,HSPA5,IGFBP3,IL24,LMAN2,MMP7,NCOR2,NPPB,PAEP,Pdgfr,SCD,SERPINA1,SERPINA5,SGK1,SMIM22,SPOCK2,TGFA,VAV3,beta-estradiol,cholesterol,collagen type i (family),histamine

### Sheet: Table 8s IPA PSMD P
Table 6s. IPA analysis of proteins associated with PSMD at p-value <0.01.
Canonical Pathways
Ingenuity Canonical Pathways	p-value	Molecules
Role Of Osteoblasts In Rheumatoid Arthritis Signaling Pathway	3.31131e-06	0.0205	BMPR1A,IGF2R,IL17B,SFRP1,VEGFA
STAT3 Pathway	8.51138e-06	0.0296	BMPR1A,IGF2R,IL10RA,VEGFA
Airway Pathology in Chronic Obstructive Pulmonary Disease	0.000204174	0.0254	FGF18,IL17B,LCN2
IL-17 Signaling	0.000776247	0.016	IL17B,LCN2,VEGFA
Pulmonary Healing Signaling Pathway	0.000933254	0.0151	BMPR1A,HBEGF,VEGFA
Upstream Regulators
Upstream Regulator
Name	Molecule Type	p-value of overlap	Target molecules in dataset	Mechanistic Network
beta-estradiol	chemical - endogenous mammalian	3.14e-08	BMPR1A,GSN,HBEGF,IGF2R,IL10RA,IL17B,KPNA2,LCN2,PSMA1,SEMA3A,SERPINA5,SFRP1,TNNT2,VEGFA
cardiotoxin	chemical - other	8.41e-08	GSN,HBEGF,IL10RA,KPNA2,LCN2,VEGFA
MYF6	transcription regulator	2.86e-06	CCL28,GSN,HBEGF,VEGFA
ERBB3	kinase	3.68e-06	HBEGF,SFRP1,TNNT2,VEGFA	EGFR,ERBB3,NFKBIA,STAT1
dexamethasone	chemical drug	1.82e-05	BMPR1A,CHIT1,HBEGF,IL10RA,KPNA2,LCN2,PSMA1,SELL,SFRP1,VEGFA
Causal Networks
Master Regulator	Molecule Type	p-value of overlap	Network bias-corrected p-value	Participating regulators	Target molecules in dataset
DPTA-NONOate	chemical reagent	2.52e-09	0.0011	CASP8,CDKN2A,CTNNB1,DNMT3A,DPTA-NONOate,HNF4A,IL1B,MYC,RB1,SMPD1,STAT3,STING1,Tlr,TP53,TRIM28	BMPR1A,BOC,CCL28,CHIT1,FGF18,GSN,HBEGF,IL10RA,IL17B,KPNA2,LCN2,LMAN2,PSMA1,ROBO3,SEMA3A,SFRP1,TNNT2,VEGFA	18 (15)
ZNF148	transcription regulator	4.87e-09	0.001	Calcineurin protein(s),CASP3,CASP8,CDKN2A,CTNNB1,DNMT3A,HNF4A,IL1B,MYC,RB1,SMPD1,STAT3,STING1,Tlr,TP53,ZNF148	BMPR1A,BOC,CCL28,CHIT1,FGF18,GSN,HBEGF,IL10RA,IL17B,KPNA2,LCN2,LMAN2,PSMA1,ROBO3,SEMA3A,SFRP1,TNNT2,VEGFA	18 (16)
SOX9	transcription regulator	2.04e-08	0.0025	AR,CEBPB,CTNNB1,PTHLH,SOX9	BMPR1A,FGF18,GSN,HBEGF,IL10RA,KPNA2,LCN2,SERPINA5,SFRP1,TNNT2,VEGFA	11 (5)
tretinoin	chemical - endogenous mammalian	2.72e-08	0.0045	AR,CTNNB1,F3,FOS,JUN,NR4A2,RBL2,RET,SMPD1,STAT3,TCF,TGFB1,TP53,tretinoin	BMPR1A,BOC,CCL28,CHIT1,FGF18,HBEGF,IGF2R,IL10RA,KPNA2,LCN2,LMAN2,PSMA1,ROBO3,SELL,SEMA3A,SERPINA5,SFRP1,TNNT2	18 (14)
DETA-NONOate	chemical reagent	3.68e-08	0.0062	Akt,DETA-NONOate,ERK1/2,JUN,MAPK3,NFkB (complex),RB1,SMPD1,TP53	CCL28,GSN,HBEGF,IGF2R,IL10RA,KPNA2,LCN2,LMAN2,PSMA1,ROBO3,SELL,SFRP1,TNNT2	13 (9)
Top Diseases and Bio Functions
Diseases and Disorders
Name	p-value range	# Molecules
Cardiovascular Disease	1.36E-03 - 6.68E-07	10
Organismal Injury and Abnormalities	1.76E-03 - 6.68E-07	23
Inflammatory Response	1.34E-03 - 1.27E-06	14
Cancer	1.76E-03 - 6.70E-06	23
Dermatological Diseases and Conditions	9.78E-04 - 8.88E-06	9
Molecular and Cellular Functions
Name	p-value range	# Molecules
Cell-To-Cell Signaling and Interaction	1.31E-03 - 1.44E-08	14
Cellular Movement	1.46E-03 - 1.44E-08	18
Cellular Assembly and Organization	1.03E-03 - 2.74E-06	13
Cellular Development	1.79E-03 - 4.54E-06	15
Cellular Growth and Proliferation	1.79E-03 - 4.78E-06	14
Physiological System Development and Function
Name	p-value range	# Molecules
Cardiovascular System Development and Function	1.75E-03 - 1.11E-08	13
Organismal Development	1.78E-03 - 1.11E-08	15
Immune Cell Trafficking	1.31E-03 - 6.38E-08	12
Hematological System Development and Function	1.72E-03 - 2.87E-07	12
Tissue Morphology	1.72E-03 - 2.35E-06	14
Top Tox Functions
Assays: Clinical Chemistry and Hematology
Name	p-value range	# Molecules
Increased Levels of Albumin	9.78E-04 - 9.78E-04	1
Increased Levels of Alkaline Phosphatase	7.45E-02 - 9.78E-04	2
Cardiotoxicity
Name	p-value range	# Molecules
Cardiac Fibrosis	2.80E-02 - 6.68E-07	6
Cardiac Dysfunction	1.08E-01 - 2.31E-05	5
Cardiac Enlargement	1.08E-01 - 1.70E-04	6
Cardiac Dilation	7.72E-02 - 9.78E-04	4
Cardiac Proliferation	1.28E-01 - 9.78E-04	2
Hepatotoxicity
Name	p-value range	# Molecules
Hepatocellular carcinoma	7.65E-02 - 1.95E-03	5
Liver Edema	1.95E-03 - 1.95E-03	1
Liver Hyperplasia/Hyperproliferation	2.38E-01 - 1.95E-03	11
Liver Proliferation	5.89E-02 - 2.03E-03	3
Liver Steatosis	1.00E-01 - 2.36E-03	4
Nephrotoxicity
Name	p-value range	# Molecules
Glomerular Injury	7.45E-02 - 1.72E-04	3
Renal Inflammation	4.88E-03 - 1.72E-04	2
Renal Nephritis	4.88E-03 - 1.72E-04	2
Kidney Failure	7.45E-02 - 1.31E-03	3
Renal Damage	1.46E-02 - 1.32E-03	2
Top Regulator Effect Networks
ID Regulators	Disease & Functions	Consistency Score
1 F2,IL1B	Chemotaxis,Synthesis of DNA	6.425
2 TNF	Migration of cells	-2.846
3 IFNG	Chemotaxis	-4.082
4 TNF	Cell viability	-8.485
5 TNF	Leukopoiesis	-10.614
Top Networks
ID	Top Disease and Function	Score	Focus Molecules	Molecules in Network
1	Cell-To-Cell Signaling and Interaction, Cellular Movement, Immune Cell Trafficking	37	14	Akt,Alp,Ap1,BOC,CCL28,CD3,CHIT1,EGLN,ERK,FGF18,Fibrinogen,HBEGF,IL1,IL10RA,IL12 (complex),IL12 (family),IL17B,Ifn,IgG,Ige,Immunoglobulin,LCN2,Mapk,Mmp,Pro-inflammatory Cytokine,ROBO3,SELL,SEMA3A,SERPINA5,SFRP1,Tlr,Tnf (family),VEGFA,estrogen receptor,p70 S6k
2	Cell-To-Cell Signaling and Interaction, Inflammatory Response, Organismal Injury and Abnormalities	11	5	ABAT,ALK3-BMPR2,BMPR1A,CD300LF,DDIT4,DESI2,EGFR/PDGFR/IGFR,ERK1/2,FKBP1B,Focal adhesion kinase,GHR,GSN,HPSE,HTR7,Histone h3,IGF2R,IKK (complex),IL10R,Insulin,Jnk,KPNA2,LTC4S,NFkB (complex),NOD1,Nfat (family),Nrg1,OLR1,P38 MAPK,PI3K (complex),Pkc(s),RNA polymerase II,TNFSF15,TNNT2,Vegf,growth factor receptor
3	Embryonic Development, Organismal Development, Tissue Development	8	4	ACTR6,ARF4,CACNA2D1,CALD1,CDC42BPB,CPT1A,DDOST,DSTN,ESYT1,FLT3,FZD7,GNPTAB,HLA-A,JAK1,LGR4,LMAN2,MIEF1,NEDD9,NUP210,OPHN1,PLXNB2,PODXL2,PON2,PRKDC,PSMA1,RAB1A,SERPINA1,SLC25A22,SLC31A1,SMURF1,SP4,TECPR2,TMED2,VIRMA,ZNRF3
